# Genetic Insights into Cardiac Conduction Disorders from Genome-Wide Association Studies

**DOI:** 10.1101/2024.11.14.24317316

**Authors:** Bingxun Li, Hongxuan Xu, Lin Wu

## Abstract

**BACKGROUND:** Substantial data support a heritable basis for cardiac conduction disorders (CCDs), but the genetic determinants and molecular mechanisms of these arrhythmias are poorly understood, therefore, we sought to identify genetic loci associated with CCDs.

**METHODS:** We performed meta-analyses of genome-wide association studies to identify genetic loci for atrioventricular block (AVB), left bundle branch block (LBBB), and right bundle branch block (RBBB) from public data from the UK Biobank and FinnGen consortium. We assessed evidence supporting the potential causal effects of candidate genes by analyzing relations between associated variants and cardiac gene expression, performing transcriptome-wide analyses, and ECG-wide phenome-wide associations for each indexed SNP.

**RESULTS:** Analysis comprised over 700,000 individuals for each trait. We identified 10, 4 and 0 significant loci for AVB (*PLEKHA3, TTN, FNDC3B, SENP2, SCN10A, RRH, PPARGC1A, PKD2L2, NKX2-5* and *TBX20*), LBBB (*PPARGC1A, HAND1, TBX5*, and *ADAMTS5*) and RBBB, respectively. Transcriptome-wide association analysis supported an association between reduced predicted cardiac expression of *SCN10A* and AVB. Phenome-wide associations identified traits with both cardiovascular and non-cardiovascular traits with indexed SNPs.

**CONCLUSIONS:** Our analysis highlight gene regions associated with channel function, cardiac development, sarcomere function and energy modulation as important potential effectors of CCDs susceptibility.

---

The cardiac conduction system is crucial for propagating electrical signals that coordinate cardiac contractions to maintain effective blood circulation. Disturbances in this system, termed cardiac conduction disorders (CCDs), can disrupt heart depolarization and even result in bradycardia. Common manifestations of CCDs include sick sinus syndrome (SSS), atrioventricular block (AVB), left bundle branch block (LBBB), and right bundle branch block (RBBB). While significant progress has been made in understanding the molecular mechanisms driving CCDs, current treatments for CCDs is limited and primarily rely on implantable devices such as pacemakers^1^. As a result, further research is needed to enhance our understanding and facilitate the development of pharmacological or genetic therapies^2^.

Although some CCDs can arise secondary to conditions such as ischemia, toxins, or infections^1^, genetic factors also play a significant role in their development, with studies indicating that CCDs and risk for pacemaker insertion cluster within families^3,4^. Some researchers also suggested to include genetic testing as part of the diagnostic workup in AVB patients^5^. In 2021, Thorolfsdottir et al. conducted a genome-wide association study (GWAS) that identified several novel genetic variants associated with SSS, underscoring a strong genetic basis^6^. However, GWAS studies on other major CCDs such as AVB, LBBB, or RBBB, are not yet fully explored. To address this gap, we performed a meta-analysis of GWAS data on AVB, LBBB, and RBBB to gain further insight into the pathogenesis of these disorders.

## Supplementary material for "Genetic Insights into Cardiac Conduction Disorders from Genome-Wide Association Studies": S Tables

### Sheet: Summary
Supplementary Table 1 Information of included studies and Consortiums
Supplementary Table 2 TWAS analysis results using the GTEx heart left ventricle data
Supplementary Table 3 LDSC analysis results
Supplementary Table 4 AVB PheWAS results
Supplementary Table 5 LBBB PheWAS results

### Sheet: Studies and Consortiums
Information of included studies and Consortiums
Traits	Sample size	Pubmed ID	Download links
AVB UK Biobank (One-unit in log-transformed)	2,111 European ancestry cases, 379,217 European ancestry controls	NA	https://pheweb.org/UKB-TOPMed/download/426.2
AVB FinnGen consortium (One-unit in log-transformed)	6,935 European ancestry cases, 342,690 European ancestry controls	36653562	https://storage.googleapis.com/finngen-public-data-r11/summary_stats/finngen_R11_I9_AVBLOCK.gz
LBBB UK Biobank (One-unit in log-transformed)	1,750 European ancestry cases, 379,217 European ancestry controls	NA	https://pheweb.org/UKB-TOPMed/download/426.32
LBBB FinnGen consortium (One-unit in log-transformed)	2,419 European ancestry cases, 342,690 European ancestry controls	36653562	https://storage.googleapis.com/finngen-public-data-r11/summary_stats/finngen_R11_I9_LBBB.gz
RBBB UK Biobank (One-unit in log-transformed)	1,492 European ancestry cases, 379,216 European ancestry controls	NA	https://pheweb.org/UKB-TOPMed/download/426.31
RBBB FinnGen consortium (One-unit in log-transformed)	1,186 European ancestry cases, 342,690 European ancestry controls	36653562	https://storage.googleapis.com/finngen-public-data-r11/summary_stats/finngen_R11_I9_RBBB.gz
coronary heart disease (One-unit in log-transformed)	181,522 European ancestry cases, 984,168 European ancestry controls	36474045	https://personal.broadinstitute.org/ryank/Aragam_2022_CARDIoGRAM_CAD_GWAS.zip
Brugada syndrome (One-unit in log-transformed)	2,820 European ancestry cases, 10,001 European ancestry controls	35210625	http://ftp.ebi.ac.uk/pub/databases/gwas/summary_statistics/GCST90086001-GCST90087000/GCST90086158/GCST90086158_buildGRCh37.tsv.gz
heart failure (One-unit in log-transformed)	47,309 European ancestry cases, 930,014 European ancestry controls	31919418	https://gwas.mrcieu.ac.uk/files/ebi-a-GCST009541/ebi-a-GCST009541.vcf.gz
atrial fibrillation (One-unit in log-transformed)	60,620 AF European ancestry cases, 970,216 European Ancestry controls	30061737	https://gwas.mrcieu.ac.uk/files/ebi-a-GCST006414/ebi-a-GCST006414.vcf.gz
sick sinus syndrome (One-unit in log-transformed)	6,469 SSS European ancestry cases and 10,00,187 European ancestry controls	36282123	https://download.decode.is/form/2021/sicksinus2021_sumstats.gz
resting heart rate (bpm)	835,465 individuals of European Ancestry	37532724	https://data.mendeley.com/datasets/9b725x7mvb/1
PR interval (ms)	271,570 individuals of European Ancestry	32439900	https://personal.broadinstitute.org/ryank/PR_1000g_GWAS_EUR.zip
QRS duration (ms)	10,815 individuals of European Ancestry	NA	https://gwas.mrcieu.ac.uk/files/ukb-d-12340/ukb-d-12340.vcf.gz
systolic blood pressure (mmHg)	39,749 individuals of European Ancestry	30224653	https://gwas.mrcieu.ac.uk/files/ieu-b-38/ieu-b-38.vcf.gz

### Sheet: TWAS
TWAS analysis results using the GTEx heart left ventricle data.
	ID	CHR	P0	P1	HSQ	BEST.GWAS.ID	BEST.GWAS.Z	EQTL.ID	EQTL.R2	EQTL.Z	EQTL.GWAS.Z	NSNP	NWGT	MODEL	MODELCV.R2	MODELCV.PV	TWAS.Z	TWAS.P	COLOC.PP0	COLOC.PP1	COLOC.PP2	COLOC.PP3	COLOC.PP4	GeneSymbol	FDR
AVB
1	ENSG00000142961	1	46616890	46616891	0.0873	rs956527	3.99	rs3766240	0.0314	-5.04	-3.667	344	344	susie	0.045	6.5e-05	3.98219	6.83e-05	0.016	0.55	0	0.012	0.422	MOB3C	0.0401741
2	ENSG00000116132	1	170662727	170662728	0.1136	rs6695615	3.66	rs12755237	0.0149	-4.93	3.449	447	17	enet	0.045	6.6e-05	-3.89746	9.72e-05	0.056	0.722	0	0.006	0.216	PRRX1	0.0476442
3	ENSG00000077380	2	171687408	171687409	0.071	rs11677573	3.85	rs11677573	0.00311	3.6	3.855	376	10	enet	0.013	0.021	4.03924	5.36e-05	0.772	0.165	0.011	0.002	0.049	DYNC1I2	0.0379062
4	ENSG00000185313	3	38794009	38794010	0.0991	rs6800541	6.41	rs6599240	0.035038	-4.75	4.979	498	5	lasso	0.061	3.5e-06	-5.3738	7.71e-08	0	0	0.019	0.022	0.959	SCN10A	0.000113375
5	ENSG00000055955	3	52830738	52830739	0.2516	rs1573815	3.89	rs1573815	0.178471	8.17	3.89	387	387	susie	0.19	6.3e-17	3.9108	9.2e-05	0	0.45	0	0.011	0.539	ITIH4	0.0476442
6	ENSG00000246323	5	138032773	138032774	0.1583	rs9327807	5.83	rs9327807	0.113726	-6.31	5.834	311	1	top1	0.11	2.3e-10	-5.834	5.41e-09	0	0	0	0.003	0.996	FAM13B-AS1	1.59108e-05
7	ENSG00000031003	5	138051960	138051961	0.1001	rs9327807	5.83	rs2967789	0.069	-5.14	5.656	314	1	top1	0.069	8.7e-07	-5.656	1.55e-08	0	0	0.003	0.011	0.985	FAM13B	3.03903e-05
8	ENSG00000181072	7	136868668	136868669	0.3642	rs7357341	3.53	rs1424569	0.267086	-9.43	-3.53	398	398	susie	0.28	5.1e-25	4.13141	3.61e-05	0	0.714	0	0.004	0.283	CHRM2	0.03539
9	ENSG00000165637	10	75210153	75210154	0.0924	rs7088974	-4.14	rs3088142	0.069205	-5.12	-4.072	339	1	top1	0.069	8.4e-07	4.072	4.66e-05	0.065	0.226	0.002	0.008	0.699	VDAC2	0.0379062
10	ENSG00000107957	10	103855542	103855543	0.1301	rs11191839	-5.34	rs11191835	0.004262	-3.9	3.94	422	8	enet	0.013	0.023	-6.2482	4.15e-10	0.029	0.007	0.063	0.015	0.887	SH3PXD2A	2.44103e-06
11	ENSG00000054654	14	63852982	63852983	0.2169	rs17101465	-4.15	rs1256059	0.067202	-6.74	3.593	360	360	susie	0.16	1.4e-14	-4.9241	8.47e-07	0	0.677	0	0.023	0.3	SYNE2	0.000996411
12	ENSG00000125875	20	462552	462553	0.1553	rs6037660	-4.02	rs6037660	0.0861	-5.43	-4.021	581	1	top1	0.086	3.8e-08	4.021	5.8e-05	0.018	0.278	0	0.003	0.701	TBC1D20	0.0379062
LBBB
1	ENSG00000133657	3	194494279	194494280	0.2601	rs3845907	-3.72	rs1706016	0.172124	-7.57	2.751	517	42	enet	0.18	3.7e-16	-4.49596	6.93e-06	0	0.964	0	0.003	0.033	ATP13A3	0.0271748
2	ENSG00000170162	6	117265557	117265558	0.0657	rs1880782	5.04	rs9400981	0.00484	3.66	2.913	426	426	susie	0.0084	0.054	4.4342	9.24e-06	0.399	0.063	0.109	0.017	0.412	VGLL2	0.0271748
Only data with FDR p-value less than 5 % were present. PPH4 > 0.80 are highlighted in bold.

### Sheet: LDSC analysis
LDSC analysis results
trait1	trait2	rg	rg_se	rg_p
AVB	AF	0.459086	0.0744143	6.85798e-10
	BrS	-0.252125	0.129782	0.0520543
	CAD	0.303097	0.0498252	1.17801e-09
	HF	0.481059	0.0774183	5.17316e-10
	HR	0.190889	0.04473	1.97607e-05
	PR	0.321359	0.0709131	5.85042e-06
	QRS	0.0944928	0.203331	0.642129
	SBP	0.137747	0.0619159	0.0260985
	SSS	0.760712	0.167257	5.41151e-06
LBBB	AF	0.261066	0.0688455	0.000149401
	BrS	0.222453	0.141774	0.116632
	CAD	0.402115	0.058736	7.58647e-12
	HF	0.646552	0.102503	2.83372e-10
	HR	0.0435991	0.0526421	0.407548
	PR	-0.0520605	0.0735334	0.478955
	QRS	0.316556	0.185303	0.087578
	SBP	0.243824	0.0543169	7.15866e-06
	SSS	0.25254	0.19823	0.202672
RBBB	AF	0.364385	0.111688	0.00110428
	BrS	0.493113	0.207454	0.0174555
	CAD	0.513582	0.0921509	2.49998e-08
	HF	0.455097	0.148584	0.00219206
	HR	-0.0170541	0.0796354	0.830428
	PR	-0.0207144	0.101447	0.838206
	QRS	0.675677	0.444855	0.128795
	SBP	0.105086	0.0806546	0.192604
	SSS	0.457608	0.29824	0.124941

### Sheet: AVB_PheWAS
AVB PheWAS results after looking up in the GWASATLAS website (https://atlas.ctglab.nl/)
atlas ID	PMID	Year	Domain	Trait	P-value	N	EA	NEA	PPH4
rs2932971
4206	31152163	2019	Metabolic	Estimated glomerular filtration rate	2.054e-08	567460	T	C	0.000491
4205	31152163	2019	Metabolic	Estimated glomerular filtration rate	2.692e-08	765348	T	C	0.000141
4215	31015462	2019	Metabolic	Estimated glomerular filtration rate	1.565e-05	350504	T	C
191	26831199	2016	Metabolic	Estimated glomerular filtration rate based on serum creatinine	3.4e-05	113814	T	C
3231	31427789	2019	Psychiatric	Nap during day	9.454e-05	386124	T	C
3850	27863252	2016	Immunological	Mean corpuscular hemoglobin concentration (two-way meta)	0.000111774	132586	T	C
3886	27863252	2016	Immunological	Mean corpuscular hemoglobin concentration (three-way meta)	0.0001779	172851	T	C
193	26831199	2016	Metabolic	Estimated glomerular filtration rate based on serum creatinine (non-diabetic)	0.00028	118460	T	C
3521	31427789	2019	Environment	Current employment status: Looking after home and/or family	0.0003011	385138	C	T
4528	31676860	2019	Neurological	Left ventral DC	0.0003407	19629	T	C
3798	29942085	2018	Psychiatric	Worry subcluster	0.0006116	348219	C	T
3833	27863252	2016	Immunological	Basophil count (two-way meta)	0.000668643	131860	T	C
3187	31427789	2019	Skeletal	Standing height	0.0008132	385748	T	C
3972	29304378	2018	Skeletal	Total body BMD (60 or older)	0.001007	22504	T	C
4063	28452372	2017	Metabolic	Estimated glomerular filtration rate based on serum creatinine	0.00128	110527	T	C
1135	26482879	2015	Dermatological	Eczema	0.001289	40835	C	T
3290	31427789	2019	Psychiatric	Worrier / anxious feelings	0.001352	376411	C	T
3997	29500382	2018	Psychiatric	Worrier / anxious feelings (WORRY)	0.0016	264646	C	T
4629	31676860	2019	Neurological	Left ventral DC	0.001615	21821	T	C
3590	31427789	2019	Activities	Medication for cholesterol, blood pressure or diabetes: Cholesterol lowering medication	0.001811	176050	C	T
3455	31427789	2019	Metabolic	Impedance measures - Leg predicted mass (right)	0.001989	379793	T	C
3454	31427789	2019	Metabolic	Impedance measures - Leg fat-free mass (right)	0.002094	379793	T	C
4093	29844566	2018	Cognitive	Verbal-numerical reasoning	0.002341	168033	NA	NA
4262	30946739	2019	Activities	Facial attractiveness (female-coder, female samples)	0.002704	2062	T	C
4073	BioRxiv: https://doi.org/10.1101/261081	2018	Activities	General risk tolerance	0.00277	466571	T	C
40	27046643	2016	Cognitive	Reaction time	0.00306745	111483	T	C
3458	31427789	2019	Metabolic	Impedance measures - Leg fat-free mass (left)	0.00338	379766	T	C
4541	31676860	2019	Neurological	Right ventral DC	0.003399	19629	T	C
3459	31427789	2019	Metabolic	Impedance measures - Leg predicted mass (left)	0.00358	379761	T	C
3834	27863252	2016	Immunological	Basophil percentage of white cells (two-way meta)	0.00360912	131863	T	C
413	24816252	2014	Metabolic	Amino acid::Urea cycle; arginine-, proline-, metabolism::dimethylarginine (SDMA + ADMA)	0.003779	7347	T	C
3415	31427789	2019	Cognitive	Reaction time test - Mean time to correctly identify matches	0.003941	383748	T	C
1185	19060906	2009	Metabolic	Low-density lipoprotein cholesterol	0.004012	19840	NA	NA
3835	27863252	2016	Immunological	Basophil percentage of granulocytes (two-way meta)	0.00480808	131536	T	C
3412	31427789	2019	Skeletal	Sitting height	0.005015	385393	T	C
4071	BioRxiv: https://doi.org/10.1101/261081	2018	Reproduction	Number of sexual partners	0.005197	370711	T	C
4314	30643251	2019	Psychiatric	Ever smoked regulary	0.00553	262990	T	C
3323	31427789	2019	Activities	Ever had prostate specific antigen (PSA) test	0.005659	168371	T	C
4294	30696823	2019	Psychiatric	Chronotype	0.0067	449732	T	C
3296	31427789	2019	Psychiatric	Risk taking	0.006739	372651	T	C
3444	31427789	2019	Metabolic	Impedance measures - Whole body water mass	0.007059	379835	T	C
3573	31427789	2019	Neurological	Pain type(s) experienced in last month: Stomach or abdominal pain	0.007099	385698	C	T
17	28494655	2017	Psychiatric	Anorexia nervosa	0.007172	14477	T	C
3443	31427789	2019	Metabolic	Impedance measures - Whole body fat-free mass	0.00736	379804	T	C
4428	30053915	2018	Immunological	Epstein Barr Virus antigen VCA seropositivity	0.00751001	1000	T	C
4732	BioRxiv: https://doi.org/10.1101/288640	2019	Neurological	Superior longitudinal fasciculus mode of anisotropy	0.007564	17706	T	C
4642	31676860	2019	Neurological	Right ventral DC	0.007595	21821	T	C
862	27005778	2016	Metabolic	Creatinine	0.007778	24810	C	T
3446	31427789	2019	Metabolic	Impedance measures - Basal metabolic rate	0.008088	379821	T	C
3339	31427789	2019	Reproduction	Age when periods started (menarche) (female)	0.0087	202636	C	T
3869	27863252	2016	Immunological	Basophil count (three-way meta)	0.008917	171846	T	C
1205	24852370	2014	Metabolic	Serum Thyroid-stimulating hormone level	0.009051	1346	NA	NA
571	24816252	2014	Metabolic	Lipid::Sterol, Steroid::7-alpha-hydroxy-3-oxo-4-cholestenoate (7-Hoca)	0.009421	7784	T	C
4067	30038396	2018	Cognitive	Cognitive performance	0.00974	257828	T	C
745	24816252	2014	Metabolic	::::X-12007	0.009943	1362	T	C
4186	31217584	2019	Nutritional	Coffee cups per day	0.010318	35902	T	C
478	24816252	2014	Metabolic	Lipid::Carnitine metabolism::carnitine	0.01041	7797	T	C
73	24097068	2013	Metabolic	Total cholesterol	0.01049	188577	T	C
615	24816252	2014	Metabolic	Xenobiotics::Benzoate metabolism::4-vinylphenol sulfate	0.01107	7483	C	T
4092	29844566	2018	Cognitive	Reaction time	0.0113632	330069	T	C
3919	28334899	2017	Metabolic	Low-density lipoprotein cholesterol	0.0115	31732	C	T
687	24816252	2014	Metabolic	::::X-10810	0.01179	7232	C	T
3291	31427789	2019	Psychiatric	Tense / 'highly strung'	0.01189	374129	C	T
3239	31427789	2019	Psychiatric	Exposure to tobacco smoke outside home	0.01201	327794	T	C
4249	30952852	2019	Psychiatric	Diurnal inactivity duration	0.013	84757	T	C
1145	28490609	2017	Metabolic	Insulin secretion rate (adjusted for BMI)	0.01341	5567	C	T
4427	30053915	2018	Immunological	Epstein Barr Virus antigen EBNA seropositivity	0.0134676	1000	T	C
4372	30367059	2018	Endocrine	Free thyroxine (FT4)	0.01375	49269	T	C
3470	31427789	2019	Metabolic	Impedance measures - Trunk fat-free mass	0.01406	379507	T	C
443	24816252	2014	Metabolic	Carbohydrate::Glycolysis, gluconeogenesis, pyruvate metabolism::lactate	0.01425	7814	T	C
3996	29500382	2018	Psychiatric	Nervous feelings (NERV-FEEL)	0.01436	264858	C	T
3628	31427789	2019	Environment	Illnesses of father: Heart disease	0.01446	355137	T	C
3471	31427789	2019	Metabolic	Impedance measures - Trunk predicted mass	0.01467	379469	T	C
3271	31427789	2019	Skeletal	Comparative height size at age 10	0.01492	380167	T	C
62	26414677	2015	Reproduction	Age at menopause	0.015	69360	C	T
4232	31015401	2019	Environmental	Anilides	0.015	179810	C	T
4270	30867560	2019	Psychiatric	Anxiety/tension factors	0.0158928	270059	C	T
4271	30867560	2019	Psychiatric	Worry/vulnerability factors	0.0158928	270059	C	T
4123	29403010	2018	Metabolic	Activated partial thromboplastin time	0.0166	37767	C	T
3990	29500382	2018	Psychiatric	Neuroticism sum score	0.01663	380506	C	T
3832	27723757	2016	Dermatological	Vitiligo	0.0167	44266	C	T
3977	28724990	2017	Skeletal	Lean body mass (whole body)	0.01679	38292	C	T
4120	29403010	2018	Metabolic	Alanine aminotransferase	0.01718	134182	C	T
1094	21909115	2011	Cardiovascular	Systolic Blood Pressure	0.0171869	69395	C	T
3785	29942086	2018	Cognitive	Intelligence	0.01734	269867	T	C
4413	30053915	2018	Cell	Total IgE levels	0.0174433	1000	T	C
3998	29500382	2018	Psychiatric	Tense / 'highly strung' (TENSE)	0.01747	263635	C	T
527	24816252	2014	Metabolic	Lipid::Long chain fatty acid::pentadecanoate (15:0)	0.01764	7502	T	C
4195	31217584	2019	Cardiovascular	Diastolic Blood Pressure	0.0176727	35433	T	C
3432	31427789	2019	Cognitive	Symbol digit substitution test - Number of symbol digit matches attempted	0.0179	95669	C	T
4311	30661054	2019	Gastrointestinal	Diverticular disease	0.018	451099	C	T
4463	31676860	2019	Neurological	Left pericalcarine	0.01807	19629	T	C
3289	31427789	2019	Psychiatric	Nervous feelings	0.01849	376368	C	T
2041	27656889	2016	Cognitive	Attention function - Hit reaction time - Child	0.018955	1655	C	T
3799	19853236	2009	Immunological	Red blood cell count	0.019	4250	NA	NA
4295	30696823	2019	Psychiatric	Morning person (binary)	0.019	403195	T	C
4358	30177863	2018	Gastrointestinal	Diverticular disease	0.01918	409728	C	T
4210	31152163	2019	Metabolic	Chronic kidney disease	0.01924	480698	C	T
394	24816252	2014	Metabolic	Amino acid::Phenylalanine & tyrosine metabolism::3-phenylpropionate (hydrocinnamate)	0.01927	6182	C	T
4008	29559693	2018	Skeletal	Osteoarthritis of knee (hospital diagnosed)	0.0197973	22347	C	T
4043	30124842	2018	Skeletal	Height	0.02	693529	T	C
105	24770850	2014	Reproduction	Tanner scale (female)	0.020548	6147	T	C
187	25673412	2015	Metabolic	Waist-hip ratio (male, adjusted for BMI)	0.021	93480	C	T
188	25673412	2015	Metabolic	Waist-hip ratio (male, adjusted for BMI)	0.021	99078	C	T
3791	30804565	2019	Psychiatric	Ease of getting up in the morning	0.02239	385949	T	C
3229	31427789	2019	Psychiatric	Getting up in morning	0.02316	385494	T	C
3566	31427789	2019	Activities	Vitamin and mineral supplements: Multivitamins +/- minerals	0.02366	384452	T	C
4366	29899525	2018	Activities	Fraction of accelerations	0.024	90667	T	C
1165	20081858	2010	Metabolic	Fasting glucose	0.02409	46186	C	T
4697	BioRxiv: https://doi.org/10.1101/288605	2019	Neurological	Corticospinal tract mean diusivities	0.02453	17706	C	T
3364	31427789	2019	Reproduction	Age last used hormone-replacement therapy (HRT) (female)	0.02454	60309	T	C
3414	31427789	2019	Metabolic	Birth weight	0.02487	219088	C	T
4233	31015401	2019	Environmental	Antimigraine preparations	0.025	119844	C	T
3424	31427789	2019	Cognitive	Symbol digit substitution test - Number of symbol digit matches made correctly	0.02502	95669	C	T
4119	29403010	2018	Metabolic	Aspartate aminotransferase	0.02505	134154	C	T
3295	31427789	2019	Psychiatric	Guilty feelings	0.02585	376361	C	T
3436	31427789	2019	Metabolic	Weight	0.02618	385473	T	C
3317	31427789	2019	Environment	Falls in the last year	0.02679	385553	T	C
3844	27863252	2016	Immunological	Hemoglobin concentration (two-way meta)	0.0270116	132596	T	C
4002	29500382	2018	Psychiatric	Guilty feelings (GUILT)	0.02722	265139	C	T
3274	31427789	2019	Dermatological	Ease of skin tanning	0.02737	378364	C	T
676	24816252	2014	Metabolic	::::X-08988	0.02782	7776	C	T
1224	25607358	2015	Neurological	Mean Putamen	0.02847	13171	C	T
3304	31427789	2019	Reproduction	Age first had sexual intercourse	0.02853	339614	C	T
3619	31427789	2019	Activities	Treatment/medication code: ibuprofen	0.02853	280443	C	T
3971	29304378	2018	Skeletal	Total body BMD	0.02853	66628	T	C
22	25187353	2014	Immunological	Clozapine-Induced Agranulocytosis/Granulocytopenia	0.02878	1359	C	T
4704	BioRxiv: https://doi.org/10.1101/288612	2019	Neurological	Posterior limb of internal capsule mean diusivities	0.02887	17706	C	T
3920	28334899	2017	Metabolic	Total cholesterol	0.0295	27657	C	T
3620	31427789	2019	Activities	Treatment/medication code: amlodipine	0.02977	280443	T	C
70	24097068	2013	Metabolic	Low-density lipoprotein cholesterol	0.0299	188577	T	C
1005	27989323	2017	Immunological	Platelet derived growth factor BB	0.03094	8293	C	T
4227	31015401	2019	Environmental	Immunosuppressants	0.031	272602	T	C
3257	31427789	2019	Nutritional	Hot drink temperature	0.03107	382329	C	T
4009	29559693	2018	Skeletal	Osteoarthritis of hip or knee (hospital diagnosed)	0.0315093	32970	C	T
3366	31427789	2019	Reproduction	Age at menopause (last menstrual period) (female)	0.03169	119160	C	T
4194	31217584	2019	Cardiovascular	Systolic Blood Pressure	0.0320652	35433	T	C
4419	30053915	2018	Immunological	Measles seropositivity	0.0321185	1000	C	T
4126	29403010	2018	Metabolic	Creatine kinase	0.03224	106080	C	T
4066	30038396	2018	Environment	Educational attainment	0.0329	766345	T	C
4675	BioRxiv: https://doi.org/10.1101/288583	2019	Neurological	Corticospinal tract axial diusivities	0.03349	17706	C	T
1009	27989323	2017	Immunological	Stromal cell-derived factor-1 alpha (CXCL12)	0.03365	5998	C	T
4711	BioRxiv: https://doi.org/10.1101/288619	2019	Neurological	Sagittal stratum mean diusivities	0.03399	17706	C	T
3440	31427789	2019	Metabolic	Impedance measures - Weight	0.0344	379840	T	C
233	25772697	2015	Immunological	Lymph:%T	0.0355212	669	T	C
3467	31427789	2019	Metabolic	Impedance measures - Arm predicted mass (left)	0.03554	379638	T	C
3789	30804565	2019	Psychiatric	Morningness	0.03654	345552	T	C
766	24816252	2014	Metabolic	::::X-12231	0.0366	5111	T	C
4564	31676860	2019	Neurological	Left pericalcarine	0.03742	21821	T	C
3820	21980299	2011	Endocrine	Type 1 Diabetes	0.03858	26890	NA	NA
4254	30952852	2019	Psychiatric	Sleep duration (SD)	0.039	84441	T	C
3466	31427789	2019	Metabolic	Impedance measures - Arm fat-free mass (left)	0.03913	379653	T	C
3559	31427789	2019	Activities	Medication for pain relief, constipation, heartburn: Paracetamol	0.03916	382089	C	T
3627	31427789	2019	Activities	Treatment/medication code: paracetamol	0.03918	280443	C	T
429	24816252	2014	Metabolic	Amino acid::Valine, leucine and isoleucine metabolism::isoleucine	0.04062	7801	T	C
3375	31427789	2019	Activities	Time since last prostate specific antigen (PSA) test	0.04095	51249	C	T
1174	26955885	2016	Psychiatric	Extreme chronotype	0.041721	100420	T	C
4049	28358823	2017	Body Structures	Achilles tendon injury	0.042	102979	NA	NA
3851	27863252	2016	Immunological	Mean corpuscular hemoglobin (two-way meta)	0.0421607	132224	T	C
4462	31676860	2019	Neurological	Left pars triangularis	0.04226	19629	C	T
645	24816252	2014	Metabolic	Xenobiotics::Xanthine metabolism::7-methylxanthine	0.0423	5901	C	T
3558	31427789	2019	Activities	Medication for pain relief, constipation, heartburn: Ibuprofen (e.g. Nurofen)	0.04234	382089	C	T
3743	31427789	2019	Psychiatric	Depression - Feelings of worthlessness during worst period of depression	0.0424	67012	C	T
1146	28490609	2017	Metabolic	Peak insulin response (adjusted for BMI)	0.04246	5567	C	T
4689	BioRxiv: https://doi.org/10.1101/288597	2019	Neurological	Sagittal stratum axial diusivities	0.04257	17706	C	T
4122	29403010	2018	Metabolic	Gamma-glutamyl transferase	0.04272	118309	C	T
163	25673412	2015	Metabolic	Hip circumference (male, adjusted for BMI)	0.043	93965	T	C
164	25673412	2015	Metabolic	Hip circumference (male, adjusted for BMI)	0.043	99563	T	C
430	24816252	2014	Metabolic	Amino acid::Valine, leucine and isoleucine metabolism::isovalerylcarnitine	0.04311	7789	T	C
3954	28957384	2017	Body Structures	Ankle injury (fixed effect)	0.04322	99340	NA	NA
4192	31217584	2019	Cardiovascular	QRS interval	0.0432997	17046	T	C
1226	27694991	2016	Neurological	Intracranial Volume	0.04334	26577	NA	NA
3673	31427789	2019	Gastrointestinal	Diagnoses - main ICD10: K57 Diverticular disease of intestine	0.04342	300791	C	T
4474	31676860	2019	Neurological	Left transverse temporal	0.04368	19629	C	T
1096	21909110	2011	Cardiovascular	Pulse pressure	0.0441092	69395	C	T
3593	31427789	2019	Activities	Mineral and other dietary supplements: Glucosamine	0.04456	385261	T	C
3376	31427789	2019	Reproduction	Number of stillbirths (female)	0.04587	65639	C	T
603	24816252	2014	Metabolic	Peptide::gamma-glutamyl::gamma-glutamylisoleucine*	0.04591	5522	T	C
582	24816252	2014	Metabolic	Nucleotide::Purine metabolism, (hypo)xanthine, inosine containing::xanthine	0.04598	6845	T	C
3433	31427789	2019	Cognitive	Symbol digit substitution test - Duration to entering value	0.04606	95826	T	C
795	24816252	2014	Metabolic	::::X-12726	0.04647	5495	C	T
4512	31676860	2019	Neurological	Brain stem	0.04695	19629	T	C
699	24816252	2014	Metabolic	Nucleotide::Purine metabolism, (hypo)xanthine/inosine containing::X-11422--xanthine	0.04752	6346	T	C
426	24816252	2014	Metabolic	Amino acid::Valine, leucine and isoleucine metabolism::beta-hydroxyisovalerate	0.04833	7283	C	T
4354	30281099	2018	Gastrointestinal	Infantile hypertrophic pyloric stenosis	0.04853	5833	T	C
3795	29942085	2018	Psychiatric	Neuroticism	0.04877	390278	NA	NA
3230	31427789	2019	Psychiatric	Morning/evening person (chronotype)	0.04887	345148	C	T
4613	31676860	2019	Neurological	Brain stem	0.04889	21821	T	C
3462	31427789	2019	Metabolic	Impedance measures - Arm fat-free mass (right)	0.04899	379723	T	C
4070	BioRxiv: https://doi.org/10.1101/261081	2018	Psychiatric	Ever smoker	0.04917	518633	T	C
431	24816252	2014	Metabolic	Amino acid::Valine, leucine and isoleucine metabolism::leucine	0.04928	7799	T	C
rs6556061
4361	30061737	2018	Cardiovascular	Atrial fibrillation	5.464e-05	1030836	T	A
4528	31676860	2019	Neurological	Left ventral DC	0.0007142	19629	T	A
4726	BioRxiv: https://doi.org/10.1101/288634	2019	Neurological	Posterior limb of internal capsule mode of anisotropy	0.0007273	17706	A	T
4010	29566793	2018	Neurological	Amyotrophic lateral sclerosis	0.001009	80610	A	T
4193	31217584	2019	Cardiovascular	PR interval	0.0013379	17422	T	A
3925	28714975	2017	Cardiovascular	Coronary artery disease (SOFT definition including angina)	0.001475	148815	T	A
4729	BioRxiv: https://doi.org/10.1101/288637	2019	Neurological	Splenium of corpus callosum mode of anisotropy	0.001591	17706	A	T
4743	BioRxiv: https://doi.org/10.1101/288651	2019	Neurological	Fornix (column and body of fornix) radial diusivities	0.001927	17706	A	T
4655	BioRxiv: https://doi.org/10.1101/288563	2019	Neurological	Fornix (column and body of fornix) fractional anisotropy	0.001981	17706	T	A
4589	31676860	2019	Neurological	Right middle temporal	0.002091	21821	A	T
42	27864402	2016	Activities	Self-rated health	0.00258338	111749	T	A
4629	31676860	2019	Neurological	Left ventral DC	0.002712	21821	T	A
4699	BioRxiv: https://doi.org/10.1101/288607	2019	Neurological	Fornix (column and body of fornix) mean diusivities	0.003267	17706	A	T
4488	31676860	2019	Neurological	Right middle temporal	0.003854	19629	A	T
4660	BioRxiv: https://doi.org/10.1101/288568	2019	Neurological	Posterior limb of internal capsule fractional anisotropy	0.005059	17706	A	T
4677	BioRxiv: https://doi.org/10.1101/288585	2019	Neurological	Fornix (column and body of fornix) axial diusivities	0.005099	17706	A	T
4100	29403010	2018	Metabolic	Low-density-lipoprotein cholesterol	0.005443	72866	A	T
22	25187353	2014	Immunological	Clozapine-Induced Agranulocytosis/Granulocytopenia	0.005562	1359	T	A
4676	BioRxiv: https://doi.org/10.1101/288584	2019	Neurological	External capsule axial diusivities	0.008071	17706	T	A
4523	31676860	2019	Neurological	Left putamen	0.008358	19629	T	A
931	27005778	2016	Metabolic	Phenylalanine	0.008402	22663	A	T
4181	31217584	2019	Metabolic	High cholesterol lipoprotein	0.0092082	33063	T	A
3889	27863252	2016	Immunological	Monocyte count (three-way meta)	0.009663	170721	A	T
4512	31676860	2019	Neurological	Brain stem	0.009839	19629	T	A
108	26343387	2015	Cardiovascular	Coronary artery disease	0.0099164	184305	T	A
4597	31676860	2019	Neurological	Right posterior cingulate	0.0112	21821	A	T
4104	29403010	2018	Metabolic	Total protein	0.01197	113509	A	T
4064	28452372	2017	Metabolic	Estimated glomerular filtration rate based on cystain C	0.0125	24061	A	T
4541	31676860	2019	Neurological	Right ventral DC	0.01272	19629	T	A
998	27989323	2017	Immunological	Monocyte chemotactic protein-1 (CCL2)	0.01298	8293	T	A
4748	BioRxiv: https://doi.org/10.1101/288656	2019	Neurological	Posterior limb of internal capsule radial diusivities	0.01553	17706	T	A
4472	31676860	2019	Neurological	Left superior temporal	0.01566	19629	T	A
3848	27863252	2016	Immunological	Lymphocyte count (two-way meta)	0.0168583	132452	A	T
3853	27863252	2016	Immunological	Monocyte count (two-way meta)	0.0169891	131544	A	T
952	27005778	2016	Metabolic	Valine	0.017286	24900	A	T
4721	BioRxiv: https://doi.org/10.1101/288629	2019	Neurological	Fornix (column and body of fornix) mode of anisotropy	0.0175	17706	T	A
4714	BioRxiv: https://doi.org/10.1101/288622	2019	Neurological	Anterior limb of internal capsule mode of anisotropy	0.01839	17706	A	T
4682	BioRxiv: https://doi.org/10.1101/288590	2019	Neurological	Posterior limb of internal capsule axial diusivities	0.01857	17706	A	T
4537	31676860	2019	Neurological	Right pallidum	0.01887	19629	T	A
4716	BioRxiv: https://doi.org/10.1101/288624	2019	Neurological	Body of corpus callosum mode of anisotropy	0.01924	17706	T	A
4557	31676860	2019	Neurological	Left medial orbitofrontal	0.0219	21821	A	T
4624	31676860	2019	Neurological	Left putamen	0.02236	21821	T	A
4642	31676860	2019	Neurological	Right ventral DC	0.02247	21821	T	A
4101	29403010	2018	Metabolic	Triglyceride	0.02407	105597	A	T
4515	31676860	2019	Neurological	4th ventricle	0.02486	19629	A	T
1012	27989323	2017	Immunological	TNF-related apoptosis inducing ligand	0.02628	8186	T	A
4698	BioRxiv: https://doi.org/10.1101/288606	2019	Neurological	External capsule mean diusivities	0.02795	17706	T	A
4333	30566500	2018	Endocrine	Polycystic ovary syndrome	0.028	24267	A	T
1182	27992416	2017	Psychiatric	Sleep duration (male)	0.02964	52609	T	A
4106	29403010	2018	Metabolic	Non-albumin protein	0.03082	98538	A	T
3896	27863252	2016	Immunological	Neutrophil percentage of white cells (three-way meta)	0.03088	171542	T	A
4385	30898391	2019	Neoplasms	Epithelial ovarian cancer (Mucinous invasive and borderline mucinous)	0.03116	4419	A	T
4456	31676860	2019	Neurological	Left medial orbitofrontal	0.03281	19629	A	T
3878	27863252	2016	Immunological	Granulocyte percentage of myeloid white cells (three-way meta)	0.03333	169545	T	A
1135	26482879	2015	Dermatological	Eczema	0.034013	40835	T	A
4648	BioRxiv: https://doi.org/10.1101/288556	2019	Neurological	Anterior limb of internal capsule fractional anisotropy	0.03429	17706	A	T
4111	29403010	2018	Metabolic	Uric acid	0.03582	109029	A	T
1002	27989323	2017	Immunological	Monokine induced by interferon-gamma (CXCL9)	0.03607	3685	T	A
3831	27455348	2016	Neurological	Amyotrophic lateral sclerosis (linear mixed model)	0.0372038	36052	A	T
4338	30531941	2018	Psychiatric	Sleep durataion (conditioning sex and BMI)	0.038	91105	A	T
4386	30898391	2019	Neoplasms	Epithelial ovarian cancer (Borderline serous and mucinous)	0.03801	4340	A	T
4337	30531941	2018	Psychiatric	Sleep durataion	0.045	91105	A	T
3868	27863252	2016	Immunological	White blood cell count (two-way meta)	0.0457402	131969	A	T
4530	31676860	2019	Neurological	Right lateral ventricle	0.0469	19629	A	T
4687	BioRxiv: https://doi.org/10.1101/288595	2019	Neurological	Superior fronto-occipital fasciculus axial diusivities	0.04694	17706	T	A
3847	27863252	2016	Immunological	Immature fraction of reticulocytes (two-way meta)	0.0471329	130321	A	T
4742	BioRxiv: https://doi.org/10.1101/288650	2019	Neurological	External capsule radial diusivities	0.04745	17706	T	A
4332	30583798	2018	Psychiatric	Erectile dysfunction	0.04776	223805	T	A
4514	31676860	2019	Neurological	3rd ventricle	0.04856	19629	A	T
4533	31676860	2019	Neurological	Right cerebellum white matter	0.04867	19629	T	A
4607	31676860	2019	Neurological	Right insula	0.04884	21821	A	T
4539	31676860	2019	Neurological	Right amygdala	0.04894	19629	T	A
33	26362575	2016	Psychiatric	Extraversion (IRT)	0.04928	63661	T	A
3884	27863252	2016	Immunological	Lymphocyte count (three-way meta)	0.04954	171643	A	T
4573	31676860	2019	Neurological	Left superior temporal	0.04966	21821	T	A
4638	31676860	2019	Neurological	Right pallidum	0.04975	21821	T	A
4184	31217584	2019	Metabolic	Total cholesterol	0.0499552	33185	T	A
rs7433306
4193	31217584	2019	Cardiovascular	PR interval	2.54372e-47	17422	C	G	NA (non-European ancestry)
4361	30061737	2018	Cardiovascular	Atrial fibrillation	1.149e-19	1030836	G	C	0.99
4268	29892015	2018	Cardiovascular	Atrial Fibrillation	5.253e-17	588190	G	C	0.99
3188	31427789	2019	Cardiovascular	Pulse rate (automated reading)	1.599e-14	361411	G	C	0.922
4192	31217584	2019	Cardiovascular	QRS interval	4.7712e-13	17046	C	G	NA (non-European ancestry)
4191	31217584	2019	Cardiovascular	QT interval	6.57562e-07	17348	G	C	NA (non-European ancestry)
762	24816252	2014	Metabolic	::::X-12212	4.291e-05	4566	C	G
1172	23583979	2013	Cardiovascular	Heart rate	0.0001163	85787	G	C
3989	29497042	2018	Cardiovascular	Heart rate recovery at 50 secnds	0.00018	58818	G	C
3380	31427789	2019	Cardiovascular	Systolic Blood Pressure (automated reading)	0.0002255	361402	C	G
3985	29497042	2018	Cardiovascular	Heart rate recovery at 10 secnds	0.00041	58818	G	C
3984	29497042	2018	Cardiovascular	Heart rate increase	0.00047	58818	G	C
3694	31427789	2019	Cardiovascular	Diagnoses - secondary ICD10: I48 Atrial fibrillation and flutter	0.0004955	244890	G	C
3986	29497042	2018	Cardiovascular	Heart rate recovery at 20 secnds	0.00053	58818	G	C
601	24816252	2014	Metabolic	Peptide::gamma-glutamyl::gamma-glutamylglutamate	0.001354	931	C	G
4052	28757204	2017	Metabolic	25-Hydroxyvitamin D level	0.001617	42274	C	G
3988	29497042	2018	Cardiovascular	Heart rate recovery at 40 secnds	0.0018	58818	G	C
4718	BioRxiv: https://doi.org/10.1101/288626	2019	Neurological	Cingulum (hippocampus) mode of anisotropy	0.001942	17706	G	C
3327	31427789	2019	Mortality	Had major operations	0.002094	176488	G	C
3219	31427789	2019	Activities	Time spent watching television (TV)	0.002252	365236	G	C
393	24816252	2014	Metabolic	Amino acid::Phenylalanine & tyrosine metabolism::3-methoxytyrosine	0.002479	5997	G	C
334	25772697	2015	Immunological	NKeff:%Kir (1)	0.00270569	669	C	G
3628	31427789	2019	Environment	Illnesses of father: Heart disease	0.002743	355137	G	C
4439	30053915	2018	Cell	Hepatitis B HBs antigen IgG levels	0.00293321	508	C	G
4095	28416822	2017	Cardiovascular	Atrial Fibrillation	0.003502	36792	G	C
4113	29403010	2018	Metabolic	Potassium	0.00376	132938	C	G
405	24816252	2014	Metabolic	Amino acid::Tryptophan metabolism::indolelactate	0.003768	7378	G	C
4278	30804560	2019	Respiratory	FEV1	0.004446	400102	C	G
3880	27863252	2016	Immunological	Hemoglobin concentration (three-way meta)	0.00484	172925	C	G
726	24816252	2014	Metabolic	Amino acid::Cysteine, methionine, SAM, taurine metabolism::X-11786--methylcysteine	0.004927	2811	G	C
3987	29497042	2018	Cardiovascular	Heart rate recovery at 30 secnds	0.0054	58818	G	C
3714	31427789	2019	Mortality	Diagnoses - secondary ICD10: Z90 Acquired absence of organs, not elsewhere classified	0.005477	244890	C	G
3818	29083406	2017	Respiratory	Asthma, hay fever or eczema	0.005546	242569	G	C
3586	31427789	2019	Activities	Types of physical activity in last 4 weeks: Other exercises (eg: swimming, cycling, keep fit, bowling)	0.005797	384450	G	C
4436	30053915	2018	Cell	Herpes simplex virus 1 IgG levels	0.00590977	645	G	C
339	25772697	2015	Immunological	NKeff:%Kir+ (4)	0.00601049	669	C	G
3844	27863252	2016	Immunological	Hemoglobin concentration (two-way meta)	0.00603086	132596	C	G
4282	30804560	2019	Respiratory	FEV1	0.00628	321047	C	G
3346	31427789	2019	Reproduction	Ever taken oral contraceptive pill (female)	0.007537	208136	G	C
1122	27918534	2017	Metabolic	Pericardial adipose tissue volume (adjusted for height and weight, female)	0.0076	6362	NA	NA
306	25772697	2015	Immunological	CD4mem:%cFTH (2)	0.00785728	669	C	G
347	25772697	2015	Immunological	CD8:%TM (1)	0.00801011	669	C	G
3408	31427789	2019	Psychiatric	Average weekly intake of other alcoholic drinks	0.008298	91288	G	C
4431	30053915	2018	Cell	Toxoplasmosis IgG levels	0.00981152	559	G	C
1008	27989323	2017	Immunological	Stem cell growth factor beta	0.009918	3682	G	C
705	24816252	2014	Metabolic	::::X-11442	0.0101	7142	G	C
4283	30804560	2019	Respiratory	FVC	0.0101	321047	C	G
833	24816252	2014	Metabolic	Peptide::Dipeptide::X-14189--leucylalanine	0.0103	2745	G	C
200	26631737	2016	Metabolic	Microalbuminuria	0.011	54116	G	C
10	23974872	2013	Psychiatric	Schizophrenia	0.01108	32143	C	G
3349	31427789	2019	Reproduction	Ever used hormone-replacement therapy (HRT) (female)	0.01153	208012	C	G
4081	30239722	2018	Metabolic	Waist-hip ratio (adjusted for BMI, male)	0.01199	315284	C	G
3200	31427789	2019	Environment	Job involves mainly walking or standing	0.01278	220728	C	G
704	24816252	2014	Metabolic	::::X-11441	0.01285	7072	G	C
3412	31427789	2019	Skeletal	Sitting height	0.01295	385393	G	C
3534	31427789	2019	Environment	Mental health - Illness, injury, bereavement, stress in last 2 years: Death of a close relative	0.01367	383913	G	C
214	25772697	2015	Immunological	NK:%Term	0.0138662	669	C	G
365	24816252	2014	Metabolic	Amino acid::Alanine and aspartate metabolism::asparagine	0.01418	7761	G	C
3511	31427789	2019	Psychiatric	Reason for reducing amount of alcohol drunk: Other reason	0.01425	142645	G	C
3630	31427789	2019	Environment	Illnesses of father: Lung cancer	0.01472	355137	C	G
836	24816252	2014	Metabolic	Peptide::Dipeptide::X-14304--leucylalanine	0.01478	2434	G	C
3850	27863252	2016	Immunological	Mean corpuscular hemoglobin concentration (two-way meta)	0.0153563	132586	C	G
4454	31676860	2019	Neurological	Left lateral orbitofrontal	0.0157	19629	G	C
297	25772697	2015	Immunological	CD4mem:%Th22	0.0158546	669	C	G
168	25673412	2015	Metabolic	Waist circumference	0.016	244441	C	G
203	20383146	2010	Metabolic	Chronic kidney disease	0.016	62237	G	C
4160	30531953	2018	Neurological	Focal Epilepsy, hippocampal sclerosis (HS)	0.016	24927	G	C
848	24816252	2014	Metabolic	Xenobiotics::Food component/Plant::X-14977--vanillin	0.0161	1789	C	G
3378	31427789	2019	Reproduction	Number of pregnancy terminations (female)	0.01668	65225	G	C
432	24816252	2014	Metabolic	Amino acid::Valine, leucine and isoleucine metabolism::levulinate (4-oxovalerate)	0.01713	6982	G	C
388	24816252	2014	Metabolic	Amino acid::Lysine metabolism::glutaroyl carnitine	0.01721	7701	G	C
4259	30946739	2019	Activities	Facial attractiveness (female-coder, male samples)	0.01782	1792	G	C
4555	31676860	2019	Neurological	Left lateral orbitofrontal	0.01792	21821	G	C
4222	31015401	2019	Environmental	Beta blocking agents	0.018	224024	G	C
1117	27918534	2017	Metabolic	Pericardial adipose tissue volume	0.019	12204	NA	NA
4279	30804560	2019	Respiratory	FVC	0.0194	400102	C	G
3886	27863252	2016	Immunological	Mean corpuscular hemoglobin concentration (three-way meta)	0.01984	172851	C	G
61	25231870	2014	Reproduction	Age at menarche	0.021	132989	G	C
4201	31217584	2019	Metabolic	Body Mass Index	0.0210272	49335	C	G
3540	31427789	2019	Activities	Reason for glasses/contact lenses: For long-sightedness, i.e. for distance and near, but particularly for near tasks like reading (called 'hypermetropia')	0.02109	78647	G	C
625	24816252	2014	Metabolic	Xenobiotics::Drug::ibuprofen	0.02199	1976	G	C
4418	30053915	2018	Immunological	Mumps seropositivity	0.0239014	1000	G	C
38	27046643	2016	Cognitive	Verbal-numerical reasoning	0.0242704	36035	G	C
39	27046643	2016	Cognitive	Memory	0.0243964	112067	C	G
3543	31427789	2019	Ophthalmological	Eye problems/disorders: Cataract	0.02535	127603	G	C
4210	31152163	2019	Metabolic	Chronic kidney disease	0.02555	480698	G	C
3384	31427789	2019	Environment	Non-accidental death in close genetic family	0.02611	122322	G	C
301	25772697	2015	Immunological	CD4mem:%PD1-R6+	0.0264076	669	C	G
3784	31427789	2019	Psychiatric	Depression - Weight change during worst episode of depression	0.0268	57130	G	C
4179	31217584	2019	Immunological	Mean corpuscular hemoglobin concentration	0.0269074	19803	C	G
3833	27863252	2016	Immunological	Basophil count (two-way meta)	0.0277107	131860	G	C
302	25772697	2015	Immunological	CD4mem:R6+	0.0278861	669	C	G
526	24816252	2014	Metabolic	Lipid::Long chain fatty acid::palmitoleate (16:1n7)	0.02791	7776	C	G
180	25673412	2015	Metabolic	Waist-hip ratio	0.028	226643	C	G
1108	27918534	2017	Metabolic	Subcutaneous adipose tissue volume	0.028	18247	NA	NA
363	25772697	2015	Immunological	Mono:%11c-16-274+	0.0282257	669	G	C
4040	29906448	2018	Psychiatric	Schizophrenia/Bipolar disorder	0.02873	107620	C	G
4726	BioRxiv: https://doi.org/10.1101/288634	2019	Neurological	Posterior limb of internal capsule mode of anisotropy	0.02888	17706	G	C
1110	27918534	2017	Metabolic	Subcutaneous adipose tissue volume (female)	0.03	9526	NA	NA
4078	30239722	2018	Metabolic	Waist-hip ratio (male)	0.0304	316772	C	G
851	27005778	2016	Metabolic	Acetate	0.030685	24748	G	C
167	25673412	2015	Metabolic	Waist circumference	0.031	232101	C	G
3814	20045101	2010	Immunological	CD8+ T cell level	0.031	2538	NA	NA
4355	30206230	2018	Immunological	IL-1beta in gingival crevicular	0.0310959	4910	C	G
3678	31427789	2019	Skeletal	Diagnoses - main ICD10: M23 Internal derangement of knee	0.03128	300791	C	G
4634	31676860	2019	Neurological	Right cerebellum white matter	0.03165	21821	C	G
1119	27918534	2017	Metabolic	Pericardial adipose tissue volume (female)	0.032	6362	NA	NA
3299	31427789	2019	Psychiatric	Frequency of tenseness / restlessness in last 2 weeks	0.03387	371869	G	C
335	25772697	2015	Immunological	NKeff:%314-158a+	0.0339142	669	C	G
331	25772697	2015	Immunological	NKeff:%Act(314+)	0.0340357	669	G	C
364	24816252	2014	Metabolic	Amino acid::Alanine and aspartate metabolism::alanine	0.03436	7788	G	C
3649	31427789	2019	Environment	Illnesses of siblings: Stroke	0.03468	309116	C	G
4219	31015401	2019	Environmental	Vasodilators used in cardiac diseases	0.035	242659	G	C
182	25673412	2015	Metabolic	Waist-hip ratio (male)	0.036	100032	C	G
3584	31427789	2019	Activities	Types of transport used (excluding work): Cycle	0.03736	384551	G	C
3331	31427789	2019	Mortality	Other serious medical condition/disability (diagnosed by doctor)	0.03814	379380	G	C
4080	30239722	2018	Metabolic	Waist-hip ratio (adjusted for BMI)	0.03873	694649	C	G
4155	29403010	2018	Cardiovascular	E/A ratio	0.03873	8600	G	C
3979	28869591	2017	Skeletal	Estimated BMD	0.04	142487	G	C
170	25673412	2015	Metabolic	Waist circumference (male)	0.041	110004	C	G
173	25673412	2015	Metabolic	Waist circumference (adjusted for BMI)	0.041	231355	C	G
181	25673412	2015	Metabolic	Waist-hip ratio (male)	0.041	94434	C	G
3640	31427789	2019	Environment	Illnesses of mother: Lung cancer	0.04115	367939	G	C
4608	31676860	2019	Neurological	Cerebellar vermal lobules I V	0.04151	21821	C	G
3652	31427789	2019	Environment	Illnesses of siblings: Diabetes	0.04208	309116	C	G
1095	21909115	2011	Cardiovascular	Diastolic Blood Pressure	0.0420849	69395	C	G
4008	29559693	2018	Skeletal	Osteoarthritis of knee (hospital diagnosed)	0.0421264	22347	G	C
3667	31427789	2019	Ophthalmological	Diagnoses - main ICD10: H26 Other cataract	0.0428	300791	G	C
4596	31676860	2019	Neurological	Right postcentral	0.04282	21821	C	G
412	24816252	2014	Metabolic	Amino acid::Urea cycle; arginine-, proline-, metabolism::citrulline	0.04385	7773	G	C
3337	31427789	2019	Activities	Years since last breast cancer screening / mammogram (female)	0.04394	162926	C	G
174	25673412	2015	Metabolic	Waist circumference (adjusted for BMI)	0.044	245749	C	G
3379	31427789	2019	Cardiovascular	Diastolic Blood Pressure (automated reading)	0.04486	361411	G	C
3865	27863252	2016	Immunological	Red cell distribution width (two-way meta)	0.0453187	131520	G	C
844	24816252	2014	Metabolic	::::X-14632	0.04571	1703	C	G
4550	31676860	2019	Neurological	Left fusiform	0.04582	21821	G	C
4077	30239722	2018	Metabolic	Waist-hip ratio	0.04609	697734	C	G
338	25772697	2015	Immunological	NKeff:%Kir+ (3)	0.0466602	669	C	G
3879	27863252	2016	Immunological	Hematocrit (three-way meta)	0.04668	173039	C	G
3501	31427789	2019	Dermatological	Male-specific factors - Hair/balding pattern: Pattern 2	0.04734	176380	G	C
3851	27863252	2016	Immunological	Mean corpuscular hemoglobin (two-way meta)	0.0474094	132224	C	G
134	23754948	2013	Metabolic	Waist circumference (male, adjusted for BMI)	0.048	36231	C	G
169	25673412	2015	Metabolic	Waist circumference (male)	0.048	104406	C	G
3810	19853236	2009	Immunological	Eosinphil count	0.048	4216	NA	NA
295	25772697	2015	Immunological	CD4mem:%Th17	0.0480389	669	C	G
179	25673412	2015	Metabolic	Waist-hip ratio	0.049	212248	C	G
2034	27992413	2017	Gastrointestinal	Primary sclerosing cholangitis	0.0490949	14890	C	G
4209	31152163	2019	Metabolic	Chronic kidney disease	0.0491	625219	G	C
146	25673413	2015	Metabolic	Body Mass Index	0.04922	236231	C	G
4627	31676860	2019	Neurological	Left amygdala	0.04952	21821	G	C
rs10936712
3901	27863252	2016	Immunological	Red cell distribution width (three-way meta)	2.496e-17	171529	C	T	2.09e-05
3865	27863252	2016	Immunological	Red cell distribution width (two-way meta)	8.53564e-17	131520	C	T	2.25e-05
3883	27863252	2016	Immunological	Immature fraction of reticulocytes (three-way meta)	4.148e-09	170548	C	T	0.932
3847	27863252	2016	Immunological	Immature fraction of reticulocytes (two-way meta)	1.87828e-07	130321	C	T	0.935
3882	27863252	2016	Immunological	High light scatter reticulocyte count (three-way meta)	6.782e-06	170761	C	T
3846	27863252	2016	Immunological	High light scatter reticulocyte count (two-way meta)	8.58094e-06	130517	C	T
3881	27863252	2016	Immunological	High light scatter percentage of red cells (three-way meta)	1.121e-05	170763	C	T
3845	27863252	2016	Immunological	High light scatter percentage of red cells (two-way meta)	2.48768e-05	130538	C	T
3851	27863252	2016	Immunological	Mean corpuscular hemoglobin (two-way meta)	0.000114312	132224	T	C
3852	27863252	2016	Immunological	Mean corpuscular volume (two-way meta)	0.00028631	132353	T	C
3848	27863252	2016	Immunological	Lymphocyte count (two-way meta)	0.0019133	132452	C	T
3838	27863252	2016	Immunological	Eosinophil count (two-way meta)	0.00228209	131999	C	T
3866	27863252	2016	Immunological	Reticulocyte count (two-way meta)	0.00230203	130388	C	T
3887	27863252	2016	Immunological	Mean corpuscular hemoglobin (three-way meta)	0.002532	172332	T	C
3837	27863252	2016	Immunological	Sum eosinophil basophil count (two-way meta)	0.00272789	131557	C	T
3899	27863252	2016	Immunological	Platelet count (three-way meta)	0.004696	166066	T	C
4664	BioRxiv: https://doi.org/10.1101/288572	2019	Neurological	Superior corona radiata fractional anisotropy	0.005388	17706	T	C
3867	27863252	2016	Immunological	Reticulocyte fraction of red cells (two-way meta)	0.00611424	130404	C	T
4733	BioRxiv: https://doi.org/10.1101/288641	2019	Neurological	Sagittal stratum mode of anisotropy	0.00659	17706	T	C
4597	31676860	2019	Neurological	Right posterior cingulate	0.007732	21821	C	T
4496	31676860	2019	Neurological	Right posterior cingulate	0.007782	19629	C	T
4506	31676860	2019	Neurological	Right insula	0.008198	19629	C	T
4607	31676860	2019	Neurological	Right insula	0.00864	21821	C	T
4732	BioRxiv: https://doi.org/10.1101/288640	2019	Neurological	Superior longitudinal fasciculus mode of anisotropy	0.008949	17706	T	C
4721	BioRxiv: https://doi.org/10.1101/288629	2019	Neurological	Fornix (column and body of fornix) mode of anisotropy	0.00907	17706	C	T
3840	27863252	2016	Immunological	Eosinophil percentage of granulocytes (two-way meta)	0.00913741	131525	C	T
4645	31676860	2019	Neurological	White matter	0.009479	21821	C	T
4544	31676860	2019	Neurological	White matter	0.01009	19629	C	T
3858	27863252	2016	Immunological	Neutrophil percentage of granulocytes (two-way meta)	0.0104618	131660	T	C
4722	BioRxiv: https://doi.org/10.1101/288630	2019	Neurological	Fornix (cres) / Stria terminalis mode of anisotropy	0.01168	17706	T	C
4662	BioRxiv: https://doi.org/10.1101/288570	2019	Neurological	Retrolenticular part of internal capsule fractional anisotropy	0.01177	17706	T	C
4728	BioRxiv: https://doi.org/10.1101/288636	2019	Neurological	Retrolenticular part of internal capsule mode of anisotropy	0.01191	17706	T	C
4667	BioRxiv: https://doi.org/10.1101/288575	2019	Neurological	Sagittal stratum fractional anisotropy	0.0125	17706	T	C
4646	31676860	2019	Neurological	Total brain volume	0.01257	21821	T	C
4725	BioRxiv: https://doi.org/10.1101/288633	2019	Neurological	Posterior corona radiata mode of anisotropy	0.01272	17706	T	C
4531	31676860	2019	Neurological	Right inferior lateral ventricle	0.01359	19629	T	C
4752	BioRxiv: https://doi.org/10.1101/288660	2019	Neurological	Superior corona radiata radial diusivities	0.01399	17706	C	T
3874	27863252	2016	Immunological	Eosinophil count (three-way meta)	0.01451	172275	C	T
3888	27863252	2016	Immunological	Mean corpuscular volume (three-way meta)	0.0151	172433	T	C
4699	BioRxiv: https://doi.org/10.1101/288607	2019	Neurological	Fornix (column and body of fornix) mean diusivities	0.01564	17706	T	C
4632	31676860	2019	Neurological	Right inferior lateral ventricle	0.01621	21821	T	C
3839	27863252	2016	Immunological	Eosinophil percentage of white cells (two-way meta)	0.0164471	132052	C	T
4545	31676860	2019	Neurological	Total brain volume	0.0167	19629	T	C
3884	27863252	2016	Immunological	Lymphocyte count (three-way meta)	0.01719	171643	C	T
3876	27863252	2016	Immunological	Eosinophil percentage of granulocytes (three-way meta)	0.01962	170536	C	T
3891	27863252	2016	Immunological	Mean platelet volume (three-way meta)	0.02095	164454	C	T
1137	27015805	2016	Mortality	Father's age at death	0.021	75244	T	C
4515	31676860	2019	Neurological	4th ventricle	0.022	19629	T	C
4475	31676860	2019	Neurological	Left insula	0.02233	19629	C	T
3897	27863252	2016	Immunological	Plateletcrit (three-way meta)	0.02294	164339	T	C
4659	BioRxiv: https://doi.org/10.1101/288567	2019	Neurological	Posterior corona radiata fractional anisotropy	0.02557	17706	T	C
3873	27863252	2016	Immunological	Sum eosinophil basophil count (three-way meta)	0.02559	171771	C	T
4576	31676860	2019	Neurological	Left insula	0.02575	21821	C	T
4479	31676860	2019	Neurological	Right entorhinal	0.02684	19629	T	C
4577	31676860	2019	Neurological	Right caudal anterior cingulate	0.02694	21821	C	T
4743	BioRxiv: https://doi.org/10.1101/288651	2019	Neurological	Fornix (column and body of fornix) radial diusivities	0.02775	17706	T	C
4715	BioRxiv: https://doi.org/10.1101/288623	2019	Neurological	Average across all tracts mode of anisotropy	0.02793	17706	T	C
3894	27863252	2016	Immunological	Neutrophil percentage of granulocytes (three-way meta)	0.02904	170672	T	C
4474	31676860	2019	Neurological	Left transverse temporal	0.03048	19629	C	T
4677	BioRxiv: https://doi.org/10.1101/288585	2019	Neurological	Fornix (column and body of fornix) axial diusivities	0.03126	17706	T	C
4476	31676860	2019	Neurological	Right caudal anterior cingulate	0.03156	19629	C	T
3902	27863252	2016	Immunological	Reticulocyte count (three-way meta)	0.03173	170641	C	T
4616	31676860	2019	Neurological	4th ventricle	0.03196	21821	T	C
4580	31676860	2019	Neurological	Right entorhinal	0.0334	21821	T	C
4575	31676860	2019	Neurological	Left transverse temporal	0.03368	21821	C	T
3875	27863252	2016	Immunological	Eosinophil percentage of white cells (three-way meta)	0.03433	172378	C	T
4007	29559693	2018	Skeletal	Osteoarthritis of hip (hospital diagnosed)	0.0357851	11989	C	T
4736	BioRxiv: https://doi.org/10.1101/288644	2019	Neurological	Anterior limb of internal capsule radial diusivities	0.03691	17706	C	T
4605	31676860	2019	Neurological	Right supramarginal	0.03734	21821	T	C
4561	31676860	2019	Neurological	Left pars opercularis	0.03822	21821	T	C
3903	27863252	2016	Immunological	Reticulocyte fraction of red cells (three-way meta)	0.03834	170690	C	T
3886	27863252	2016	Immunological	Mean corpuscular hemoglobin concentration (three-way meta)	0.04498	172851	T	C
4648	BioRxiv: https://doi.org/10.1101/288556	2019	Neurological	Anterior limb of internal capsule fractional anisotropy	0.04643	17706	T	C
3979	28869591	2017	Skeletal	Estimated BMD	0.049	142487	C	T
4494	31676860	2019	Neurological	Right pericalcarine	0.04936	19629	T	C
rs11764098
4377	30940143	2019	Cardiovascular	Resting heart rate	1.1e-06	458969	C	G
4175	30048462	2018	Skeletal	Heel bone mineral density	3.1e-05	394929	G	C
4192	31217584	2019	Cardiovascular	QRS interval	0.000104189	17046	G	C
3618	31427789	2019	Activities	Treatment/medication code: aspirin	0.0001218	280443	C	G
4285	30804560	2019	Respiratory	PEF	0.000218	321047	C	G
4281	30804560	2019	Respiratory	PEF	0.000272	345265	C	G
3188	31427789	2019	Cardiovascular	Pulse rate (automated reading)	0.0003428	361411	C	G
3298	31427789	2019	Psychiatric	Frequency of unenthusiasm / disinterest in last 2 weeks	0.0009171	373833	C	G
4238	31015401	2019	Environmental	Antiglaucoma preparations and miotics	0.00094	100868	C	G
4328	30598549	2018	Skeletal	Estimated bone mineral density from heel ultrasounds	0.0013	426824	G	C
3557	31427789	2019	Activities	Medication for pain relief, constipation, heartburn: Aspirin	0.002523	382089	C	G
3796	29942085	2018	Psychiatric	Depressive symptoms	0.002544	381455	NA	NA
4261	30946739	2019	Activities	Facial attractiveness (male-coder, female samples)	0.003208	2062	C	G
3788	30804565	2019	Neurological	Insomnia (female)	0.00366	177817	C	G
4174	29970889	2018	Social Interactions	Social support - Leisure/social activities: Religious group	0.0039	452302	C	G
3297	31427789	2019	Psychiatric	Frequency of depressed mood in last 2 weeks	0.004306	370017	C	G
3578	31427789	2019	Social Interactions	Social support - Leisure/social activities: Religious group	0.004425	385280	C	G
4257	30946739	2019	Activities	Facial attractiveness (male-coder)	0.00492388	3928	C	G
3192	31427789	2019	Activities	Length of time at current address	0.004984	385315	G	C
3202	31427789	2019	Environment	Job involves shift work	0.005499	220546	C	G
3232	31427789	2019	Neurological	Sleeplessness / insomnia	0.005772	386078	C	G
3617	31427789	2019	Activities	Treatment/medication code: atenolol	0.006616	280443	C	G
3229	31427789	2019	Psychiatric	Getting up in morning	0.00817	385494	G	C
3481	31427789	2019	Nutritional	Milk type used: Semi-skimmed	0.008355	373135	C	G
3243	31427789	2019	Nutritional	Dried fruit intake	0.008687	351952	G	C
4357	30220432	2018	Metabolic	Albuminuria	0.00901844	382500	G	C
3552	31427789	2019	Respiratory	Blood clot, DVT, bronchitis, emphysema, asthma, rhinitis, eczema, allergy diagnosed by doctor: Asthma	0.009128	385822	G	C
3605	31427789	2019	Respiratory	Non-cancer illness code, self-reported: hayfever/allergic rhinitis	0.009954	289307	G	C
4267	30929738	2019	Respiratory	Asthma (adult-onset)	0.01016	327253	G	C
3791	30804565	2019	Psychiatric	Ease of getting up in the morning	0.01025	385949	G	C
46	28196072	2017	Dermatological	Baldness	0.0105966	52874	C	G
3553	31427789	2019	Respiratory	Blood clot, DVT, bronchitis, emphysema, asthma, rhinitis, eczema, allergy diagnosed by doctor: Hayfever, allergic rhinitis or eczema	0.01086	385822	G	C
4050	28358823	2017	Body Structures	Anterior cruciate ligament rupture (fixed effect model)	0.01116	99342	NA	NA
3368	31427789	2019	Respiratory	Chest pain or discomfort walking normally	0.0118	60037	C	G
3885	27863252	2016	Immunological	Lymphocyte percentage of white cells (three-way meta)	0.01199	171748	G	C
3631	31427789	2019	Environment	Illnesses of father: Bowel cancer	0.01242	355137	C	G
3849	27863252	2016	Immunological	Lymphocyte percentage of white cells (two-way meta)	0.012426	132570	G	C
3596	31427789	2019	Activities	Mineral and other dietary supplements: Iron	0.01314	385261	C	G
4037	BioRxiv: https://doi.org/10.1101/224774	2017	Psychiatric	Autism spectrum disorder	0.01411	46350	C	G
3695	31427789	2019	Respiratory	Diagnoses - secondary ICD10: J45 Asthma	0.0144	244890	G	C
4369	30367059	2018	Endocrine	Thyroid-stimulating hormone	0.01461	54288	C	G
4544	31676860	2019	Neurological	White matter	0.01532	19629	G	C
861	27005778	2016	Metabolic	Citrate	0.015745	24770	G	C
3599	31427789	2019	Respiratory	Non-cancer illness code, self-reported: asthma	0.01575	289307	G	C
4222	31015401	2019	Environmental	Beta blocking agents	0.017	224024	C	G
4645	31676860	2019	Neurological	White matter	0.01714	21821	G	C
3693	31427789	2019	Cardiovascular	Diagnoses - secondary ICD10: I25 Chronic ischemic heart disease	0.01832	244890	G	C
3865	27863252	2016	Immunological	Red cell distribution width (two-way meta)	0.0193486	131520	C	G
4574	31676860	2019	Neurological	Left supramarginal	0.02127	21821	G	C
3597	31427789	2019	Cardiovascular	Non-cancer illness code, self-reported: hypertension	0.02128	289307	C	G
3427	31427789	2019	Cognitive	Fluid intelligence test - FI4 : positional arithmetic	0.02188	98875	C	G
3299	31427789	2019	Psychiatric	Frequency of tenseness / restlessness in last 2 weeks	0.02289	371869	C	G
859	27005778	2016	Metabolic	CH2 groups in fatty acids	0.02333	19021	G	C
43	27818178	2016	Environment	Social deprivation	0.0239772	112151	G	C
1198	25027320	2014	Psychiatric	Phosphorylated Tau at position 181	0.0249	363	G	C
4723	BioRxiv: https://doi.org/10.1101/288631	2019	Neurological	Genu of corpus callosum mode of anisotropy	0.02507	17706	C	G
4193	31217584	2019	Cardiovascular	PR interval	0.0257448	17422	G	C
4473	31676860	2019	Neurological	Left supramarginal	0.02592	19629	G	C
3295	31427789	2019	Psychiatric	Guilty feelings	0.02663	376361	C	G
3672	31427789	2019	Gastrointestinal	Diagnoses - main ICD10: K52 Other and unsp noninfective gastroenteritis and colitis	0.02684	300791	G	C
4002	29500382	2018	Psychiatric	Guilty feelings (GUILT)	0.02764	265139	C	G
951	27005778	2016	Metabolic	Urea	0.028104	18814	C	G
3579	31427789	2019	Social Interactions	Social support - Leisure/social activities: Adult education class	0.02835	385280	G	C
3896	27863252	2016	Immunological	Neutrophil percentage of white cells (three-way meta)	0.0295	171542	C	G
3893	27863252	2016	Immunological	Sum neutrophil eosinophil count (three-way meta)	0.03022	170384	C	G
3860	27863252	2016	Immunological	Neutrophil percentage of white cells (two-way meta)	0.03076	132352	C	G
3255	31427789	2019	Nutritional	Tea intake	0.03076	373481	G	C
3374	31427789	2019	Neurological	Headaches for 3+ months	0.03093	75898	C	G
3758	31427789	2019	Psychiatric	Anxiety - Recent easy annoyance or irritability	0.03192	126198	C	G
3877	27863252	2016	Immunological	Granulocyte count (three-way meta)	0.03196	169822	C	G
3316	31427789	2019	Activities	Frequency of solarium/sunlamp use	0.0328	383447	C	G
3872	27863252	2016	Immunological	Sum basophil neutrophil count (three-way meta)	0.03373	170143	C	G
3696	31427789	2019	Gastrointestinal	Diagnoses - secondary ICD10: K21 Gastro-esophageal reflux disease	0.0354	244890	G	C
3895	27863252	2016	Immunological	Neutrophil count (three-way meta)	0.03611	170702	C	G
3971	29304378	2018	Skeletal	Total body BMD	0.03635	66628	G	C
3901	27863252	2016	Immunological	Red cell distribution width (three-way meta)	0.03682	171529	C	G
3892	27863252	2016	Immunological	Myeloid white cell count (three-way meta)	0.03683	169219	C	G
3683	31427789	2019	Metabolic	Diagnoses - main ICD10: R19 Oth symptoms and signs involving the dgstv sys and abdomen	0.03739	300791	G	C
3627	31427789	2019	Activities	Treatment/medication code: paracetamol	0.03936	280443	C	G
4538	31676860	2019	Neurological	Right hippocampus	0.03974	19629	C	G
3882	27863252	2016	Immunological	High light scatter reticulocyte count (three-way meta)	0.04076	170761	C	G
4606	31676860	2019	Neurological	Right transverse temporal	0.04096	21821	G	C
2043	27329760	2016	Psychiatric	Bipolar disorder	0.04128	34950	G	C
3857	27863252	2016	Immunological	Sum neutrophil eosinophil count (two-way meta)	0.0424631	131409	C	G
3902	27863252	2016	Immunological	Reticulocyte count (three-way meta)	0.04274	170641	C	G
3303	31427789	2019	Psychiatric	Able to confide	0.0431	374820	G	C
3763	31427789	2019	Psychiatric	Depression - Recent feelings of depression	0.04333	126384	C	G
3867	27863252	2016	Immunological	Reticulocyte fraction of red cells (two-way meta)	0.0433855	130404	C	G
4232	31015401	2019	Environmental	Anilides	0.044	179810	C	G
3260	31427789	2019	Nutritional	Variation in diet	0.04409	384869	C	G
3881	27863252	2016	Immunological	High light scatter percentage of red cells (three-way meta)	0.04421	170763	C	G
860	27005778	2016	Metabolic	CH2 groups to double bonds ratio	0.045029	13532	G	C
3256	31427789	2019	Nutritional	Coffee intake	0.04602	358093	C	G
3841	27863252	2016	Immunological	Granulocyte count (two-way meta)	0.0465878	130875	C	G
2052	26691988	2016	Ophthalmological	Age-related Macular Degeneration	0.047	33976	NA	NA
4505	31676860	2019	Neurological	Right transverse temporal	0.04706	19629	G	C
3721	31427789	2019	Psychiatric	Frequency of memory loss due to drinking alcohol in last year	0.04727	69228	C	G
3220	31427789	2019	Activities	Time spent using computer	0.04803	300974	C	G
4639	31676860	2019	Neurological	Right hippocampus	0.04858	21821	C	G
rs13031826
3985	29497042	2018	Cardiovascular	Heart rate recovery at 10 secnds	7.7e-12	58818	A	T	0.983
3986	29497042	2018	Cardiovascular	Heart rate recovery at 20 secnds	3.2e-09	58818	A	T	0.993
3987	29497042	2018	Cardiovascular	Heart rate recovery at 30 secnds	1.5e-06	58818	A	T
3988	29497042	2018	Cardiovascular	Heart rate recovery at 40 secnds	2.9e-06	58818	A	T
3989	29497042	2018	Cardiovascular	Heart rate recovery at 50 secnds	3e-05	58818	A	T
861	27005778	2016	Metabolic	Citrate	0.000398	24770	T	A
3226	31427789	2019	Activities	Difference in mobile phone use compared to two years previously	0.0004638	319545	T	A
3188	31427789	2019	Cardiovascular	Pulse rate (automated reading)	0.001289	361411	T	A
3447	31427789	2019	Metabolic	Impedance measures - Impedance of whole body	0.001605	379792	T	A
3449	31427789	2019	Metabolic	Impedance measures - Impedance of leg (left)	0.002907	379807	T	A
3192	31427789	2019	Activities	Length of time at current address	0.003194	385315	T	A
3303	31427789	2019	Psychiatric	Able to confide	0.003536	374820	T	A
37	27629369	2017	Psychiatric	Loneliness (case/control)	0.00556868	5228	T	A
3673	31427789	2019	Gastrointestinal	Diagnoses - main ICD10: K57 Diverticular disease of intestine	0.005615	300791	T	A
3674	31427789	2019	Gastrointestinal	Diagnoses - main ICD10: K62 Other diseases of anus and rectum	0.005864	300791	T	A
3394	31427789	2019	Psychiatric	Ever unenthusiastic/disinterested for a whole week	0.00594	123848	A	T
3278	31427789	2019	Mortality	Father still alive	0.006082	375841	T	A
3448	31427789	2019	Metabolic	Impedance measures - Impedance of leg (right)	0.006373	379813	T	A
3380	31427789	2019	Cardiovascular	Systolic Blood Pressure (automated reading)	0.006635	361402	A	T
3911	28073927	2017	Ophthalmological	Cup area	0.007211	29817	A	T
3912	28073927	2017	Ophthalmological	Cup area	0.007211	22484	A	T
3347	31427789	2019	Reproduction	Age started oral contraceptive pill (female)	0.007666	165121	A	T
35	27629369	2017	Psychiatric	Loneliness (linear)	0.00834821	7556	T	A
4350	30586722	2018	Cardiovascular	Nonischemic cardiomyopathy	0.00905568	390142	A	T
4358	30177863	2018	Gastrointestinal	Diverticular disease	0.01029	409728	T	A
3481	31427789	2019	Nutritional	Milk type used: Semi-skimmed	0.01141	373135	T	A
1173	26955885	2016	Psychiatric	Chronotype (continuous)	0.01166	100420	A	T
3210	31427789	2019	Activities	Usual walking pace	0.01167	384081	A	T
3688	31427789	2019	Metabolic	Diagnoses - secondary ICD10: E78 Disorders of lipoprotein metabolism and other lipidemias	0.01198	244890	T	A
4295	30696823	2019	Psychiatric	Morning person (binary)	0.012	403195	T	A
3470	31427789	2019	Metabolic	Impedance measures - Trunk fat-free mass	0.01205	379507	A	T
4205	31152163	2019	Metabolic	Estimated glomerular filtration rate	0.01234	765348	A	T
4142	29403010	2018	Cardiovascular	Systolic Blood Pressure	0.01238	136597	A	T
3471	31427789	2019	Metabolic	Impedance measures - Trunk predicted mass	0.0139	379469	A	T
15	28439101	2017	Psychiatric	Posttraumatic stress disorder	0.01435	9223	T	A
4377	30940143	2019	Cardiovascular	Resting heart rate	0.016	458969	T	A
3443	31427789	2019	Metabolic	Impedance measures - Whole body fat-free mass	0.01646	379804	A	T
1141	27494321	2016	Psychiatric	Chronotype	0.017	128266	T	A
4595	31676860	2019	Neurological	Right pericalcarine	0.01791	21821	A	T
4096	29452408	2018	Ophthalmological	Open-angle glaucoma	0.01814	22795	T	A
850	27005778	2016	Metabolic	Acetoacetate	0.018149	19262	A	T
3204	31427789	2019	Activities	Number of days/week walked 10+ minutes	0.01839	379927	A	T
4426	30053915	2018	Immunological	Epstein Barr Virus antigen EA seropositivity	0.0189451	1000	T	A
4550	31676860	2019	Neurological	Left fusiform	0.01898	21821	T	A
3512	31427789	2019	Psychiatric	Type of tobacco previously smoked: Manufactured cigarettes	0.01903	95358	A	T
4449	31676860	2019	Neurological	Left fusiform	0.01936	19629	T	A
3306	31427789	2019	Reproduction	Ever had same-sex intercourse	0.0208	349459	T	A
4206	31152163	2019	Metabolic	Estimated glomerular filtration rate	0.02091	567460	A	T
3203	31427789	2019	Environment	Age completed full time education	0.02123	253580	A	T
3348	31427789	2019	Reproduction	Age when last used oral contraceptive pill (female)	0.02226	149933	A	T
3980	29309628	2018	Reproduction	Offspring birthweight (maternal)	0.023	86577	T	A
3701	31427789	2019	Connective Tissue	Diagnoses - secondary ICD10: M19 Other and unspecified osteoarthritis	0.0232	244890	T	A
4689	BioRxiv: https://doi.org/10.1101/288597	2019	Neurological	Sagittal stratum axial diusivities	0.02398	17706	A	T
3242	31427789	2019	Nutritional	Fresh fruit intake	0.0241	372901	A	T
3671	31427789	2019	Gastrointestinal	Diagnoses - main ICD10: K40 Inguinal hernia	0.02419	300791	T	A
3451	31427789	2019	Metabolic	Impedance measures - Impedance of arm (left)	0.02444	379803	T	A
3444	31427789	2019	Metabolic	Impedance measures - Whole body water mass	0.02465	379835	A	T
4435	30053915	2018	Cell	Influenza A IgG levels	0.0252058	777	T	A
4494	31676860	2019	Neurological	Right pericalcarine	0.02563	19629	A	T
3505	31427789	2019	Nutritional	Non-butter spread type details: Soft (tub) margarine	0.0258	201144	T	A
3531	31427789	2019	Nutritional	Never eat eggs, dairy, wheat, sugar: I eat all of the above	0.02596	384986	T	A
3193	31427789	2019	Social Interactions	Number in household	0.02605	384133	T	A
38	27046643	2016	Cognitive	Verbal-numerical reasoning	0.0284574	36035	T	A
4294	30696823	2019	Psychiatric	Chronotype	0.029	449732	T	A
3838	27863252	2016	Immunological	Eosinophil count (two-way meta)	0.029655	131999	T	A
4042	28761083	2018	Psychiatric	Obsessive compulsive disorder	0.02992	9725	A	T
3837	27863252	2016	Immunological	Sum eosinophil basophil count (two-way meta)	0.0309629	131557	T	A
3346	31427789	2019	Reproduction	Ever taken oral contraceptive pill (female)	0.03143	208136	T	A
3998	29500382	2018	Psychiatric	Tense / 'highly strung' (TENSE)	0.03162	263635	T	A
3734	31427789	2019	Psychiatric	Depression - Duration of worst depression	0.03234	70731	A	T
1179	27992416	2017	Neurological	Insomnia (male)	0.03236	28683	T	A
4039	29906448	2018	Psychiatric	Bipolar disorder	0.03317	74194	A	T
4576	31676860	2019	Neurological	Left insula	0.03361	21821	T	A
3595	31427789	2019	Activities	Mineral and other dietary supplements: Zinc	0.034	385261	T	A
4311	30661054	2019	Gastrointestinal	Diverticular disease	0.034	451099	T	A
4144	29403010	2018	Cardiovascular	Mean arterial pressure	0.03411	136482	A	T
4126	29403010	2018	Metabolic	Creatine kinase	0.03447	106080	T	A
4475	31676860	2019	Neurological	Left insula	0.03487	19629	T	A
3408	31427789	2019	Psychiatric	Average weekly intake of other alcoholic drinks	0.0356	91288	T	A
3909	28073927	2017	Ophthalmological	Vertical cup-disc ratio	0.0359	23899	A	T
4040	29906448	2018	Psychiatric	Schizophrenia/Bipolar disorder	0.03597	107620	A	T
4632	31676860	2019	Neurological	Right inferior lateral ventricle	0.03597	21821	A	T
3934	28878392	2017	Metabolic	Monosialylation	0.0362746	2078	NA	NA
973	27989323	2017	Immunological	Beta nerve growth factor	0.03644	3531	A	T
3542	31427789	2019	Activities	Reason for glasses/contact lenses: For 'astigmatism'	0.03651	78647	T	A
974	27989323	2017	Immunological	Cutaneous T-cell attracting (CCL27)	0.03703	3631	T	A
4388	30898391	2019	Neoplasms	Epithelial ovarian cancer (Endometrioid)	0.03808	4487	A	T
3858	27863252	2016	Immunological	Neutrophil percentage of granulocytes (two-way meta)	0.0381405	131660	A	T
3483	31427789	2019	Nutritional	Milk type used: Soya	0.03914	373135	A	T
4120	29403010	2018	Metabolic	Alanine aminotransferase	0.03926	134182	A	T
4718	BioRxiv: https://doi.org/10.1101/288626	2019	Neurological	Cingulum (hippocampus) mode of anisotropy	0.03936	17706	T	A
4711	BioRxiv: https://doi.org/10.1101/288619	2019	Neurological	Sagittal stratum mean diusivities	0.03945	17706	A	T
3839	27863252	2016	Immunological	Eosinophil percentage of white cells (two-way meta)	0.0394627	132052	T	A
3503	31427789	2019	Dermatological	Male-specific factors - Hair/balding pattern: Pattern 4	0.04021	176380	T	A
4566	31676860	2019	Neurological	Left posterior cingulate	0.04047	21821	T	A
3629	31427789	2019	Environment	Illnesses of father: Stroke	0.04248	355137	A	T
4012	29662059	2018	Psychiatric	Probable major dpressive disorder	0.0426089	174519	A	T
3232	31427789	2019	Neurological	Sleeplessness / insomnia	0.04275	386078	T	A
3446	31427789	2019	Metabolic	Impedance measures - Basal metabolic rate	0.04341	379821	A	T
3714	31427789	2019	Mortality	Diagnoses - secondary ICD10: Z90 Acquired absence of organs, not elsewhere classified	0.04378	244890	T	A
852	27005778	2016	Metabolic	Alanine	0.044869	24796	T	A
971	27005778	2016	Metabolic	Phospholipids in chylomicrons and extremely large VLDL	0.044948	21542	A	T
4492	31676860	2019	Neurological	Right pars orbitalis	0.04577	19629	T	A
2052	26691988	2016	Ophthalmological	Age-related Macular Degeneration	0.0464	33976	NA	NA
3972	29304378	2018	Skeletal	Total body BMD (60 or older)	0.0473	22504	A	T
3530	31427789	2019	Nutritional	Never eat eggs, dairy, wheat, sugar: Sugar or foods/drinks containing sugar	0.04776	384986	A	T
951	27005778	2016	Metabolic	Urea	0.047863	18814	A	T
3263	31427789	2019	Psychiatric	Average weekly champagne plus white wine intake	0.04902	273869	T	A
1178	27992416	2017	Neurological	Insomnia	0.04964	59128	T	A
rs56065557
4205	31152163	2019	Metabolic	Estimated glomerular filtration rate	4.32e-18	765348	G	C	0.98
4206	31152163	2019	Metabolic	Estimated glomerular filtration rate	2.075e-15	567460	G	C	0.961
3444	31427789	2019	Metabolic	Impedance measures - Whole body water mass	8.349e-12	379835	G	C	6.45e-06
3443	31427789	2019	Metabolic	Impedance measures - Whole body fat-free mass	9.078e-12	379804	G	C	6.5e-06
3446	31427789	2019	Metabolic	Impedance measures - Basal metabolic rate	1.444e-11	379821	G	C	6.43e-06
3471	31427789	2019	Metabolic	Impedance measures - Trunk predicted mass	1.936e-11	379469	G	C	6.23e-06
3470	31427789	2019	Metabolic	Impedance measures - Trunk fat-free mass	2.768e-11	379507	G	C	6.18e-06
3454	31427789	2019	Metabolic	Impedance measures - Leg fat-free mass (right)	2.796e-11	379793	G	C	6.52e-06
3455	31427789	2019	Metabolic	Impedance measures - Leg predicted mass (right)	2.921e-11	379793	G	C	6.52e-06
4215	31015462	2019	Metabolic	Estimated glomerular filtration rate	6.103e-11	350504	G	C	0.975
3271	31427789	2019	Skeletal	Comparative height size at age 10	7.688e-11	380167	G	C	6.05e-06
3436	31427789	2019	Metabolic	Weight	1.29e-10	385473	G	C	7.98e-06
3458	31427789	2019	Metabolic	Impedance measures - Leg fat-free mass (left)	1.456e-10	379766	G	C	6.62e-06
3459	31427789	2019	Metabolic	Impedance measures - Leg predicted mass (left)	1.778e-10	379761	G	C	6.62e-06
3440	31427789	2019	Metabolic	Impedance measures - Weight	2.041e-10	379840	G	C	6.68e-06
3466	31427789	2019	Metabolic	Impedance measures - Arm fat-free mass (left)	1.118e-09	379653	G	C	6.43e-06
3467	31427789	2019	Metabolic	Impedance measures - Arm predicted mass (left)	1.281e-09	379638	G	C	8.67e-06
3187	31427789	2019	Skeletal	Standing height	3.58e-09	385748	G	C	5.99e-06
3463	31427789	2019	Metabolic	Impedance measures - Arm predicted mass (right)	4.364e-09	379716	G	C	6.32e-06
3462	31427789	2019	Metabolic	Impedance measures - Arm fat-free mass (right)	9.739e-09	379723	G	C	6.33e-06
4377	30940143	2019	Cardiovascular	Resting heart rate	3.8e-08	458969	C	G	0.945
3469	31427789	2019	Metabolic	Impedance measures - Trunk fat mass	9.805e-08	379578	G	C	0.873
3186	31427789	2019	Metabolic	Hip circumference	1.452e-07	385887	G	C	0.0084
4074	30239722	2018	Metabolic	Body Mass Index	2.326e-07	806834	G	C	0.00239
3188	31427789	2019	Cardiovascular	Pulse rate (automated reading)	2.413e-07	361411	C	G	0.933
3461	31427789	2019	Metabolic	Impedance measures - Arm fat mass (right)	3.373e-07	379725	G	C	0.932
3442	31427789	2019	Metabolic	Impedance measures - Whole body fat mass	3.758e-07	379203	G	C	0.925
3465	31427789	2019	Metabolic	Impedance measures - Arm fat mass (left)	5.288e-07	379663	G	C	0.934
4063	28452372	2017	Metabolic	Estimated glomerular filtration rate based on serum creatinine	9.71e-07	110527	G	C
3448	31427789	2019	Metabolic	Impedance measures - Impedance of leg (right)	1.939e-06	379813	C	G
3414	31427789	2019	Metabolic	Birth weight	7.946e-06	219088	G	C
4304	30664634	2019	Metabolic	Legs-leg fat ratio (female)	8.121e-06	195068	C	G
3449	31427789	2019	Metabolic	Impedance measures - Impedance of leg (left)	9.596e-06	379807	C	G
3435	31427789	2019	Metabolic	Body Mass Index	1.38e-05	385336	G	C
3457	31427789	2019	Metabolic	Impedance measures - Leg fat mass (left)	1.707e-05	379783	G	C
3460	31427789	2019	Metabolic	Impedance measures - Arm fat percentage (right)	1.912e-05	379752	G	C
3464	31427789	2019	Metabolic	Impedance measures - Arm fat percentage (left)	2.196e-05	379699	G	C
3445	31427789	2019	Metabolic	Impedance measures - Body Mass Index (BMI)	2.392e-05	379831	G	C
4076	30239722	2018	Metabolic	Body Mass Index (female)	3.215e-05	434794	G	C
3453	31427789	2019	Metabolic	Impedance measures - Leg fat mass (right)	3.258e-05	379802	G	C
3379	31427789	2019	Cardiovascular	Diastolic Blood Pressure (automated reading)	3.739e-05	361411	C	G
3468	31427789	2019	Metabolic	Impedance measures - Trunk fat percentage	5.117e-05	379600	G	C
4223	31015401	2019	Environmental	Calcium channel blockers	5.5e-05	204378	C	G
4192	31217584	2019	Cardiovascular	QRS interval	6.10298e-05	17046	G	C
4175	30048462	2018	Skeletal	Heel bone mineral density	7.8e-05	394929	C	G
4086	30297969	2018	Endocrine	Type 2 Diabetes (adjusted for BMI)	9.1e-05	898130	C	G
3441	31427789	2019	Metabolic	Impedance measures - Body fat percentage	0.0001389	379615	G	C
862	27005778	2016	Metabolic	Creatinine	0.000164	24810	C	G
3551	31427789	2019	Cardiovascular	Vascular/heart problems diagnosed by doctor: High blood pressure	0.0001699	385699	C	G
3939	28892062	2017	Metabolic	Body Mass Index	0.0001784	158284	C	G
4378	30940143	2019	Cardiovascular	High blood pressure	0.00019	458554	C	G
4109	29403010	2018	Metabolic	Serum creatinine	0.0002183	142097	C	G
3220	31427789	2019	Activities	Time spent using computer	0.0002797	300974	C	G
3940	28892062	2017	Metabolic	Body Mass Index (male)	0.0003524	85894	C	G
3841	27863252	2016	Immunological	Granulocyte count (two-way meta)	0.000356066	130875	C	G
4075	30239722	2018	Metabolic	Body Mass Index (male)	0.0003623	374756	G	C
3597	31427789	2019	Cardiovascular	Non-cancer illness code, self-reported: hypertension	0.0004142	289307	C	G
3856	27863252	2016	Immunological	Myeloid white cell count (two-way meta)	0.000443943	130268	C	G
3412	31427789	2019	Skeletal	Sitting height	0.000457	385393	G	C
3447	31427789	2019	Metabolic	Impedance measures - Impedance of whole body	0.0005585	379792	C	G
4110	29403010	2018	Metabolic	Estimated glomerular filtration rate	0.0005688	143658	G	C
3836	27863252	2016	Immunological	Sum basophil neutrophil count (two-way meta)	0.000686091	131031	C	G
3185	31427789	2019	Metabolic	Waist circumference	0.0007047	385932	G	C
3857	27863252	2016	Immunological	Sum neutrophil eosinophil count (two-way meta)	0.000775735	131409	C	G
4082	30239722	2018	Metabolic	Waist-hip ratio (adjusted for BMI, female)	0.0008101	379501	C	G
4204	31217584	2019	Metabolic	Estimated glomerular filtration rate	0.00097529	27900	G	C
4080	30239722	2018	Metabolic	Waist-hip ratio (adjusted for BMI)	0.0009937	694649	C	G
4207	31152163	2019	Metabolic	Blood urea nitrogen	0.001022	416178	C	G
95	27680694	2016	Metabolic	Birth weight	0.0012	153781	G	C
3413	31427789	2019	Cognitive	Fluid intelligence score	0.001231	125935	G	C
3862	27863252	2016	Immunological	Platelet distribution width (two-way meta)	0.00127856	127171	C	G
3859	27863252	2016	Immunological	Neutrophil count (two-way meta)	0.00131468	131564	C	G
3578	31427789	2019	Social Interactions	Social support - Leisure/social activities: Religious group	0.00135	385280	G	C
4176	30718926	2019	Endocrine	Type 2 Diabetes	0.001354	191764	C	G
3388	31427789	2019	Social Interactions	Family relationship satisfaction	0.001452	127932	G	C
94	27680694	2016	Metabolic	Birth weight	0.0015	143677	G	C
3418	31427789	2019	Cognitive	Fluid intelligence test - Number of fluid intelligence questions attempted within time limit	0.001527	125935	G	C
3785	29942086	2018	Cognitive	Intelligence	0.001708	269867	G	C
4306	30664634	2019	Metabolic	Trunk-trunk fat ratio (female)	0.001708	195068	G	C
3861	27863252	2016	Immunological	Plateletcrit (two-way meta)	0.00185257	127033	G	C
4093	29844566	2018	Cognitive	Verbal-numerical reasoning	0.001996	168033	NA	NA
4573	31676860	2019	Neurological	Left superior temporal	0.002064	21821	C	G
4045	30054458	2018	Endocrine	Type 2 Diabetes	0.002147	659256	C	G
3342	31427789	2019	Metabolic	Birth weight of first child (female)	0.002404	165872	G	C
3248	31427789	2019	Nutritional	Beef intake	0.002428	385050	C	G
4178	31217584	2019	Immunological	White blood cells	0.00253038	28608	C	G
3243	31427789	2019	Nutritional	Dried fruit intake	0.002736	351952	G	C
4328	30598549	2018	Skeletal	Estimated bone mineral density from heel ultrasounds	0.0028	426824	C	G
4302	30664634	2019	Metabolic	Arms-arm fat ratio (female)	0.002906	195068	G	C
3775	31427789	2019	Psychiatric	Traumatic events - Able to pay rent/morgage as an adult	0.003203	124944	G	C
3868	27863252	2016	Immunological	White blood cell count (two-way meta)	0.00323846	131969	C	G
3283	31427789	2019	Social Interactions	Number of full sisters	0.003308	380122	G	C
3539	31427789	2019	Activities	Reason for glasses/contact lenses: For short-sightedness, i.e. only or mainly for distance viewing such as driving, cinema etc (called 'myopia')	0.00349	78647	G	C
3591	31427789	2019	Activities	Medication for cholesterol, blood pressure or diabetes: Blood pressure medication	0.003547	176050	C	G
4004	29513936	2018	Connective Tissue	Juvenile idiopathic arthritis with vs without uveitis	0.003609	192	G	C
4099	29403010	2018	Metabolic	High-density-lipoprotein cholesterol	0.003882	70657	C	G
3783	31427789	2019	Psychiatric	Depression - Waking too early	0.00406	48926	C	G
3270	31427789	2019	Metabolic	Comparative body size at age 10	0.004213	379749	G	C
4166	30108127	2018	Metabolic	Body Mass Index	0.0047	334487	G	C
3877	27863252	2016	Immunological	Granulocyte count (three-way meta)	0.004739	169822	C	G
3872	27863252	2016	Immunological	Sum basophil neutrophil count (three-way meta)	0.004979	170143	C	G
996	27989323	2017	Immunological	Interleukin-9	0.005115	3634	C	G
3898	27863252	2016	Immunological	Platelet distribution width (three-way meta)	0.005117	164433	C	G
3892	27863252	2016	Immunological	Myeloid white cell count (three-way meta)	0.005188	169219	C	G
4067	30038396	2018	Cognitive	Cognitive performance	0.00522	257828	G	C
985	27989323	2017	Immunological	Interleukin-17	0.006059	7760	C	G
3331	31427789	2019	Mortality	Other serious medical condition/disability (diagnosed by doctor)	0.006277	379380	G	C
4085	30297969	2018	Endocrine	Type 2 Diabetes	0.0067	898130	C	G
3553	31427789	2019	Respiratory	Blood clot, DVT, bronchitis, emphysema, asthma, rhinitis, eczema, allergy diagnosed by doctor: Hayfever, allergic rhinitis or eczema	0.006808	385822	C	G
3252	31427789	2019	Nutritional	Bread intake	0.007394	377627	C	G
3895	27863252	2016	Immunological	Neutrophil count (three-way meta)	0.007661	170702	C	G
3893	27863252	2016	Immunological	Sum neutrophil eosinophil count (three-way meta)	0.007775	170384	C	G
4737	BioRxiv: https://doi.org/10.1101/288645	2019	Neurological	Average across all tracts radial diusivities	0.007791	17706	C	G
4103	29403010	2018	Hematological	Hemoglobin A1c	0.008498	42790	C	G
3863	27863252	2016	Immunological	Platelet count (two-way meta)	0.00867996	127127	G	C
3983	29358691	2018	Endocrine	Type 2 Diabetes	0.008863	70127	C	G
3572	31427789	2019	Neurological	Pain type(s) experienced in last month: Back pain	0.008917	385698	G	C
931	27005778	2016	Metabolic	Phenylalanine	0.009273	22663	C	G
3364	31427789	2019	Reproduction	Age last used hormone-replacement therapy (HRT) (female)	0.009792	60309	C	G
4683	BioRxiv: https://doi.org/10.1101/288591	2019	Neurological	Posterior thalamic radiation (include optic radiation) axial diusivities	0.009913	17706	C	G
4100	29403010	2018	Metabolic	Low-density-lipoprotein cholesterol	0.009951	72866	G	C
3487	31427789	2019	Nutritional	Bread type: Wholemeal or wholegrain	0.01004	372617	G	C
4705	BioRxiv: https://doi.org/10.1101/288613	2019	Neurological	Posterior thalamic radiation (include optic radiation) mean diusivities	0.0101	17706	C	G
4665	BioRxiv: https://doi.org/10.1101/288573	2019	Neurological	Superior fronto-occipital fasciculus fractional anisotropy	0.01018	17706	G	C
4427	30053915	2018	Immunological	Epstein Barr Virus antigen EBNA seropositivity	0.0104176	1000	C	G
3280	31427789	2019	Mortality	Mother still alive	0.01182	379747	C	G
4229	31015401	2019	Environmental	Drugs affecting bone structure and mineralization	0.013	208668	G	C
4301	30664634	2019	Metabolic	Arms-arm fat ratio (male)	0.01311	167431	G	C
3665	31427789	2019	Neoplasms	Diagnoses - main ICD10: C44 Other and unspecified malignant neoplasm of skin	0.01327	300791	C	G
991	27989323	2017	Immunological	Interleukin-4	0.0135	8124	C	G
3784	31427789	2019	Psychiatric	Depression - Weight change during worst episode of depression	0.01374	57130	G	C
4693	BioRxiv: https://doi.org/10.1101/288601	2019	Neurological	Average across all tracts mean diusivities	0.01395	17706	C	G
958	27005778	2016	Metabolic	Concentration of very large HDL particles	0.014258	19273	G	C
1226	27694991	2016	Neurological	Intracranial Volume	0.01453	26577	NA	NA
4209	31152163	2019	Metabolic	Chronic kidney disease	0.01458	625219	C	G
3691	31427789	2019	Cardiovascular	Diagnoses - secondary ICD10: I10 Essential (primary) hypertension	0.01476	244890	C	G
4363	29899525	2018	Activities	Strenuous sports or other exercises	0.015	350492	G	C
959	27005778	2016	Metabolic	Phospholipids in very large HDL	0.015154	19273	G	C
4259	30946739	2019	Activities	Facial attractiveness (female-coder, male samples)	0.01548	1792	C	G
3336	31427789	2019	Activities	Ever had breast cancer screening / mammogram (female)	0.01596	208314	C	G
4225	31015401	2019	Environmental	HMG CoA reductase inhibitors	0.016	290385	C	G
3380	31427789	2019	Cardiovascular	Systolic Blood Pressure (automated reading)	0.01625	361402	C	G
3219	31427789	2019	Activities	Time spent watching television (TV)	0.01627	365236	C	G
3634	31427789	2019	Environment	Illnesses of father: Diabetes	0.01629	355137	C	G
1212	27398621	2016	Endocrine	Type 2 Diabetes	0.01682	44414	NA	NA
3366	31427789	2019	Reproduction	Age at menopause (last menstrual period) (female)	0.01709	119160	C	G
4472	31676860	2019	Neurological	Left superior temporal	0.01717	19629	C	G
3904	27863252	2016	Immunological	White blood cell count (three-way meta)	0.01764	172435	C	G
3897	27863252	2016	Immunological	Plateletcrit (three-way meta)	0.01769	164339	G	C
3268	31427789	2019	Psychiatric	Alcohol intake versus 10 years previously	0.01781	357907	G	C
4222	31015401	2019	Environmental	Beta blocking agents	0.018	224024	C	G
4224	31015401	2019	Environmental	Agents acting on the renin-angiotensin system	0.018	237530	C	G
3541	31427789	2019	Activities	Reason for glasses/contact lenses: For just reading/near work as you are getting older (called 'presbyopia')	0.01822	78647	C	G
3355	31427789	2019	Psychiatric	Ever stopped smoking for 6+ months	0.01849	93871	C	G
4753	BioRxiv: https://doi.org/10.1101/288661	2019	Neurological	Superior fronto-occipital fasciculus radial diusivities	0.01855	17706	C	G
3277	31427789	2019	Environment	Maternal smoking around birth	0.01857	331862	G	C
957	27005778	2016	Metabolic	Total lipids in very large HDL	0.018842	19273	G	C
4238	31015401	2019	Environmental	Antiglaucoma preparations and miotics	0.019	100868	G	C
3206	31427789	2019	Activities	Number of days/week of moderate physical activity 10+ minutes	0.01902	367908	C	G
4210	31152163	2019	Metabolic	Chronic kidney disease	0.0199	480698	C	G
4083	28566273	2017	Endocrine	Type 2 Diabetes	0.02	159208	C	G
4208	31152163	2019	Metabolic	Blood urea nitrogen	0.02003	243031	C	G
3456	31427789	2019	Metabolic	Impedance measures - Leg fat percentage (left)	0.02099	379786	G	C
38	27046643	2016	Cognitive	Verbal-numerical reasoning	0.0215068	36035	G	C
4314	30643251	2019	Psychiatric	Ever smoked regulary	0.0216	262990	G	C
4519	31676860	2019	Neurological	Left cerebellum exterior	0.02187	19629	C	G
4174	29970889	2018	Social Interactions	Social support - Leisure/social activities: Religious group	0.022	452302	G	C
3792	30804565	2019	Psychiatric	Daytime napping	0.02259	386577	G	C
4231	31015401	2019	Environmental	Salicylic acid and derivatives	0.023	112010	C	G
4428	30053915	2018	Immunological	Epstein Barr Virus antigen VCA seropositivity	0.0230668	1000	C	G
4285	30804560	2019	Respiratory	PEF	0.0234	321047	G	C
4281	30804560	2019	Respiratory	PEF	0.0235	345265	G	C
3864	27863252	2016	Immunological	Red blood cell count (two-way meta)	0.0239171	132690	C	G
4108	29403010	2018	Metabolic	Blood urea nitrogen	0.0243	139818	C	G
3485	31427789	2019	Nutritional	Bread type: White	0.0257	372617	C	G
4604	31676860	2019	Neurological	Right superior temporal	0.02571	21821	C	G
924	27005778	2016	Metabolic	Total lipids in medium VLDL	0.025752	19273	C	G
4749	BioRxiv: https://doi.org/10.1101/288657	2019	Neurological	Posterior thalamic radiation (include optic radiation) radial diusivities	0.02773	17706	C	G
968	27005778	2016	Metabolic	Triglycerides in very small VLDL	0.02782	19273	C	G
4096	29452408	2018	Ophthalmological	Open-angle glaucoma	0.02792	22795	C	G
909	27005778	2016	Metabolic	Leucine	0.027928	24728	C	G
3679	31427789	2019	Skeletal	Diagnoses - main ICD10: M54 Dorsalgia	0.02827	300791	G	C
955	27005778	2016	Metabolic	Cholesterol esters in very large HDL	0.028576	19273	G	C
873	27005778	2016	Metabolic	Glycerol	0.029667	20235	C	G
950	27005778	2016	Metabolic	Tyrosine	0.029923	24925	C	G
4221	31015401	2019	Environmental	Diuretics	0.03	229086	C	G
3849	27863252	2016	Immunological	Lymphocyte percentage of white cells (two-way meta)	0.0300968	132570	G	C
4649	BioRxiv: https://doi.org/10.1101/288557	2019	Neurological	Average across all tracts fractional anisotropy	0.03031	17706	G	C
1003	27989323	2017	Immunological	Macrophage inflammatory protein-1 (CCL3)	0.03036	3522	C	G
3865	27863252	2016	Immunological	Red cell distribution width (two-way meta)	0.0303781	131520	G	C
956	27005778	2016	Metabolic	Free cholesterol in very large HDL	0.030478	21542	G	C
3774	31427789	2019	Psychiatric	Traumatic events - Been in aconfiding relationship as an adult	0.03245	123584	G	C
4190	31217584	2019	Endocrine	Type 2 Diabetes	0.032982	45725	C	G
3279	31427789	2019	Mortality	Father's age at death	0.03364	283990	G	C
4148	29403010	2018	Cardiovascular	Left ventricular internal dimension in diastole	0.03386	19676	G	C
942	27005778	2016	Metabolic	Concentration of small VLDL particles	0.034127	19273	C	G
885	27005778	2016	Metabolic	Isoleucine	0.034351	24776	C	G
3652	31427789	2019	Environment	Illnesses of siblings: Diabetes	0.03555	309116	C	G
3308	31427789	2019	Mortality	Long-standing illness, disability or infirmity	0.03581	377498	G	C
3984	29497042	2018	Cardiovascular	Heart rate increase	0.036	58818	C	G
4159	30531953	2018	Neurological	Childhood Absence Epilepsy	0.037	24996	C	G
4690	BioRxiv: https://doi.org/10.1101/288598	2019	Neurological	Uncinate fasciculus axial diusivities	0.03724	17706	C	G
4376	30367059	2018	Endocrine	Hypothyroidism	0.03758	53423	G	C
3223	31427789	2019	Activities	Length of mobile phone use	0.0378	381616	C	G
4157	30531953	2018	Neurological	Focal Epilepsy	0.03783	39348	G	C
4233	31015401	2019	Environmental	Antimigraine preparations	0.038	119844	C	G
877	27005778	2016	Metabolic	HDL diameter	0.038075	19273	G	C
4671	BioRxiv: https://doi.org/10.1101/288579	2019	Neurological	Average across all tracts axial diusivities	0.0396	17706	C	G
3560	31427789	2019	Activities	Medication for pain relief, constipation, heartburn: Omeprazole (e.g. Zanprol)	0.03989	382089	G	C
4114	29403010	2018	Metabolic	Chloride	0.04002	126402	G	C
3616	31427789	2019	Activities	Treatment/medication code: omeprazole	0.0404	280443	G	C
3231	31427789	2019	Psychiatric	Nap during day	0.04043	386124	G	C
209	28530673	2017	Cognitive	Intelligence	0.04143	78308	G	C
4303	30664634	2019	Metabolic	Legs-leg fat ratio (male)	0.0447	167431	C	G
3323	31427789	2019	Activities	Ever had prostate specific antigen (PSA) test	0.0467	168371	G	C
3233	31427789	2019	Psychiatric	Snoring	0.04695	359498	G	C
4532	31676860	2019	Neurological	Right cerebellum exterior	0.04736	19629	C	G
3424	31427789	2019	Cognitive	Symbol digit substitution test - Number of symbol digit matches made correctly	0.04792	95669	C	G
966	27005778	2016	Metabolic	Concentration of very small VLDL particles	0.048375	19273	C	G
3431	31427789	2019	Cognitive	Fluid intelligence test - Fluid intelligence score	0.0484	99739	G	C
935	27005778	2016	Metabolic	Triglycerides in small HDL	0.048582	21558	C	G
3794	30804565	2019	Psychiatric	Snoring	0.04864	359916	G	C
3452	31427789	2019	Metabolic	Impedance measures - Leg fat percentage (right)	0.04909	379806	G	C
3273	31427789	2019	Dermatological	Skin colour	0.0491	381433	G	C
944	27005778	2016	Metabolic	Triglycerides in small VLDL	0.049172	21558	C	G
3369	31427789	2019	Activities	Frequency of other exercises in last 4 weeks	0.04973	184631	G	C
rs76734697
4361	30061737	2018	Cardiovascular	Atrial fibrillation	3.629e-34	1030836	T	G	0.945
4377	30940143	2019	Cardiovascular	Resting heart rate	1.1e-30	458969	G	T	0.969
4268	29892015	2018	Cardiovascular	Atrial Fibrillation	5.184e-28	588190	T	G	0.947
3188	31427789	2019	Cardiovascular	Pulse rate (automated reading)	6.806e-25	361411	G	T	0.982
3694	31427789	2019	Cardiovascular	Diagnoses - secondary ICD10: I48 Atrial fibrillation and flutter	4.817e-11	244890	T	G	0.971
3984	29497042	2018	Cardiovascular	Heart rate increase	2.1e-05	58818	T	G
4280	30804560	2019	Respiratory	FEV1/FVC ratio	0.000205	400102	G	T
4634	31676860	2019	Neurological	Right cerebellum white matter	0.000353	21821	G	T
3795	29942085	2018	Psychiatric	Neuroticism	0.0004782	390278	NA	NA
4042	28761083	2018	Psychiatric	Obsessive compulsive disorder	0.0005149	9725	T	G
3385	31427789	2019	Psychiatric	Happiness	0.0006186	128677	G	T
3990	29500382	2018	Psychiatric	Neuroticism sum score	0.0006954	380506	T	G
4087	29255261	2018	Psychiatric	Neuroticism	0.000930037	329821	T	G
3534	31427789	2019	Environment	Mental health - Illness, injury, bereavement, stress in last 2 years: Death of a close relative	0.00107	383913	G	T
4325	30643256	2019	Psychiatric	Neuroticism (MA GWAMA)	0.00108165	523783	T	G
4327	30643256	2019	Psychiatric	Well-being spectrum	0.00109435	2311184	G	T
4324	30643256	2019	Activities	Positive affect (MA GWAMA)	0.00116069	410603	T	G
4273	30846698	2019	Psychiatric	Long sleep	0.0013	339926	T	G
4621	31676860	2019	Neurological	Left cerebellum white matter	0.001705	21821	G	T
3212	31427789	2019	Activities	Frequency of walking for pleasure in last 4 weeks	0.001708	275324	T	G
3304	31427789	2019	Reproduction	Age first had sexual intercourse	0.001799	339614	G	T
4284	30804560	2019	Respiratory	FEV1/FVC ratio	0.00185	321047	G	T
4439	30053915	2018	Cell	Hepatitis B HBs antigen IgG levels	0.00188044	508	G	T
3998	29500382	2018	Psychiatric	Tense / 'highly strung' (TENSE)	0.002156	263635	T	G
3241	31427789	2019	Nutritional	Salad / raw vegetable intake	0.002329	363780	G	T
4014	29700475	2018	Psychiatric	Major depressive disorder	0.002362	173005	T	G
4293	30718901	2019	Psychiatric	Depression	0.002368	500199	T	G
3351	31427789	2019	Mortality	Had other major operations	0.002436	206807	G	T
3417	31427789	2019	Psychiatric	Neuroticism score	0.002463	312740	T	G
4367	30003307	2018	Cardiovascular	Coronary artery disease in diabetes	0.00269233	15666	T	G
4533	31676860	2019	Neurological	Right cerebellum white matter	0.002732	19629	G	T
3362	31427789	2019	Mortality	Mother's age at death	0.003225	227076	G	T
3798	29942085	2018	Psychiatric	Worry subcluster	0.003307	348219	T	G
3518	31427789	2019	Social Interactions	How are people in household related to participant: Son and/or daughter (include step-children)	0.003354	312871	T	G
4192	31217584	2019	Cardiovascular	QRS interval	0.0033969	17046	G	T
4613	31676860	2019	Neurological	Brain stem	0.003622	21821	G	T
3271	31427789	2019	Skeletal	Comparative height size at age 10	0.003844	380167	G	T
3989	29497042	2018	Cardiovascular	Heart rate recovery at 50 secnds	0.0039	58818	T	G
4272	30846698	2019	Psychiatric	Sleep duration	0.0039	446118	T	G
4629	31676860	2019	Neurological	Left ventral DC	0.004091	21821	G	T
3324	31427789	2019	Reproduction	Relative age of first facial hair (male)	0.004159	171805	T	G
3326	31427789	2019	Social Interactions	Number of children fathered (male)	0.004361	176258	T	G
3350	31427789	2019	Environment	Bilateral oophorectomy (both ovaries removed) (female)	0.004385	205791	G	T
3526	31427789	2019	Environment	Transport type for commuting to job workplace: Public transport	0.004441	205217	G	T
3988	29497042	2018	Cardiovascular	Heart rate recovery at 40 secnds	0.0046	58818	T	G
3291	31427789	2019	Psychiatric	Tense / 'highly strung'	0.004927	374129	T	G
3220	31427789	2019	Activities	Time spent using computer	0.005254	300974	G	T
4520	31676860	2019	Neurological	Left cerebellum white matter	0.005364	19629	G	T
3379	31427789	2019	Cardiovascular	Diastolic Blood Pressure (automated reading)	0.005606	361411	G	T
4321	30643256	2019	Psychiatric	Neuroticism (univariate)	0.00602878	523783	T	G
3221	31427789	2019	Activities	Time spent driving	0.006217	258336	T	G
4286	30804560	2019	Respiratory	FEV1	0.00628	79055	G	T
4320	30643256	2019	Activities	Positive affect (univariate)	0.00698181	410603	T	G
3433	31427789	2019	Cognitive	Symbol digit substitution test - Duration to entering value	0.007234	95826	T	G
4528	31676860	2019	Neurological	Left ventral DC	0.008243	19629	G	T
4269	30867560	2019	Psychiatric	Neuroticism general factor	0.0083888	270059	T	G
4563	31676860	2019	Neurological	Left pars triangularis	0.009259	21821	T	G
3797	29942085	2018	Psychiatric	Depressive affect subcluster	0.009475	357957	T	G
3987	29497042	2018	Cardiovascular	Heart rate recovery at 30 secnds	0.01	58818	T	G
3193	31427789	2019	Social Interactions	Number in household	0.0104	384133	T	G
3223	31427789	2019	Activities	Length of mobile phone use	0.0106	381616	G	T
3276	31427789	2019	Activities	Facial ageing	0.01143	354097	T	G
4601	31676860	2019	Neurological	Right rostral middle frontal	0.01237	21821	T	G
4512	31676860	2019	Neurological	Brain stem	0.01271	19629	G	T
4444	30053915	2018	Cell	Cytomegalovirus IgG levels	0.0129376	347	G	T
4493	31676860	2019	Neurological	Right pars triangularis	0.01296	19629	T	G
4180	31217584	2019	Immunological	Platelets	0.0142526	29328	G	T
3796	29942085	2018	Psychiatric	Depressive symptoms	0.01467	381455	NA	NA
3388	31427789	2019	Social Interactions	Family relationship satisfaction	0.01474	127932	G	T
3589	31427789	2019	Activities	Types of physical activity in last 4 weeks: Heavy DIY (eg: weeding, lawn mowing, carpentry, digging)	0.01508	384450	T	G
3639	31427789	2019	Environment	Illnesses of mother: Stroke	0.0152	367939	T	G
4665	BioRxiv: https://doi.org/10.1101/288573	2019	Neurological	Superior fronto-occipital fasciculus fractional anisotropy	0.01548	17706	G	T
3684	31427789	2019	Infection	Diagnoses - main ICD10: R31 Hematuria	0.01554	300791	G	T
2029	28067908	2017	Gastrointestinal	Crohn's Disease	0.01556	40266	T	G
4500	31676860	2019	Neurological	Right rostral middle frontal	0.01576	19629	T	G
4594	31676860	2019	Neurological	Right pars triangularis	0.01642	21821	T	G
3549	31427789	2019	Body Structures	Mouth/teeth dental problems: Dentures	0.01673	385026	T	G
4288	30804560	2019	Respiratory	FEV1/FVC ratio	0.0168	79055	G	T
953	27005778	2016	Metabolic	VLDL diameter	0.01687	19273	T	G
3240	31427789	2019	Nutritional	Cooked vegetable intake	0.01687	374858	G	T
4252	30952852	2019	Psychiatric	Number of sleep episodes	0.017	84810	T	G
3715	31427789	2019	Mortality	Diagnoses - secondary ICD10: Z92 Personal history of medical treatment	0.01708	244890	T	G
4650	BioRxiv: https://doi.org/10.1101/288558	2019	Neurological	Body of corpus callosum fractional anisotropy	0.01745	17706	G	T
3187	31427789	2019	Skeletal	Standing height	0.01802	385748	G	T
4559	31676860	2019	Neurological	Left parahippocampal	0.01823	21821	T	G
3676	31427789	2019	Skeletal	Diagnoses - main ICD10: M16 Osteoarthritis of hip	0.0185	300791	T	G
4068	BioRxiv: https://doi.org/10.1101/261081	2018	Activities	Automobile speeding propensity	0.01978	404291	G	T
3389	31427789	2019	Social Interactions	Friendships satisfaction	0.01991	127735	G	T
3297	31427789	2019	Psychiatric	Frequency of depressed mood in last 2 weeks	0.02002	370017	T	G
4642	31676860	2019	Neurological	Right ventral DC	0.0202	21821	G	T
3228	31427789	2019	Psychiatric	Sleep duration	0.02031	384225	T	G
4469	31676860	2019	Neurological	Left rostral middle frontal	0.0205	19629	T	G
4067	30038396	2018	Cognitive	Cognitive performance	0.0213	257828	G	T
3281	31427789	2019	Social Interactions	Mother's age	0.02134	151327	G	T
3638	31427789	2019	Environment	Illnesses of mother: Heart disease	0.02136	367939	T	G
3693	31427789	2019	Cardiovascular	Diagnoses - secondary ICD10: I25 Chronic ischemic heart disease	0.02194	244890	T	G
4178	31217584	2019	Immunological	White blood cells	0.0222517	28608	G	T
3525	31427789	2019	Environment	Transport type for commuting to job workplace: Walk	0.0226	205217	G	T
3218	31427789	2019	Activities	Time spent outdoors in winter	0.0231	304316	T	G
4719	BioRxiv: https://doi.org/10.1101/288627	2019	Neurological	Corticospinal tract mode of anisotropy	0.0231	17706	G	T
3793	30804565	2019	Psychiatric	Sleep duration	0.02324	384317	T	G
4458	31676860	2019	Neurological	Left parahippocampal	0.02362	19629	T	G
3469	31427789	2019	Metabolic	Impedance measures - Trunk fat mass	0.02408	379578	G	T
3209	31427789	2019	Activities	Duration of vigorous activity	0.02442	210896	T	G
3882	27863252	2016	Immunological	High light scatter reticulocyte count (three-way meta)	0.025	170761	T	G
4011	29662059	2018	Psychiatric	Broad depression	0.0254859	322580	T	G
3925	28714975	2017	Cardiovascular	Coronary artery disease (SOFT definition including angina)	0.025581	148815	T	G
3203	31427789	2019	Environment	Age completed full time education	0.02625	253580	G	T
3479	31427789	2019	Activities	Own or rent accommodation lived in: Rent - from private landlord or letting agency	0.02665	383032	G	T
4383	30898391	2019	Neoplasms	Epithelial ovarian cancer (high-grade serous)	0.027	5698	G	T
3997	29500382	2018	Psychiatric	Worrier / anxious feelings (WORRY)	0.02733	264646	T	G
3737	31427789	2019	Psychiatric	Depression - Ever had prolonged loss of interest in normal activities	0.02811	126458	T	G
4489	31676860	2019	Neurological	Right parahippocampal	0.02812	19629	T	G
4199	31217584	2019	Metabolic	Waist-hip ratio (female)	0.0285542	9066	G	T
63	28436984	2017	Reproduction	Age at menarche	0.0289	252514	G	T
1208	26635072	2015	Respiratory	FEV1	0.0291	38199	NA	NA
4326	30643256	2019	Psychiatric	Depressive symptoms (MA GWAMA)	0.0293126	1067913	G	T
4462	31676860	2019	Neurological	Left pars triangularis	0.02939	19629	T	G
908	27005778	2016	Metabolic	LDL diameter	0.029457	19273	G	T
3633	31427789	2019	Environment	Illnesses of father: High blood pressure	0.02998	355137	G	T
3520	31427789	2019	Environment	Current employment status: Retired	0.03066	385138	T	G
3995	29500382	2018	Psychiatric	Fed-up feelings (FED_UP)	0.0308	266208	T	G
4503	31676860	2019	Neurological	Right superior temporal	0.03195	19629	T	G
4338	30531941	2018	Psychiatric	Sleep durataion (conditioning sex and BMI)	0.032	91105	T	G
4314	30643251	2019	Psychiatric	Ever smoked regulary	0.0324	262990	T	G
3436	31427789	2019	Metabolic	Weight	0.03242	385473	G	T
3994	29500382	2018	Psychiatric	Sensitivity / hurt feelings (HURT)	0.03259	264144	T	G
4337	30531941	2018	Psychiatric	Sleep durataion	0.033	91105	T	G
4673	BioRxiv: https://doi.org/10.1101/288581	2019	Neurological	Cingulum (cingulate gyrus) axial diusivities	0.03341	17706	G	T
3906	28073927	2017	Ophthalmological	Intraocular pressure	0.03357	29578	T	G
1198	25027320	2014	Psychiatric	Phosphorylated Tau at position 181	0.0338	363	G	T
4197	31217584	2019	Metabolic	Waist-hip ratio	0.0339908	33904	G	T
4375	30367059	2018	Endocrine	Hyperthyroidism	0.03408	51823	G	T
4501	31676860	2019	Neurological	Right superior frontal	0.03425	19629	T	G
4278	30804560	2019	Respiratory	FEV1	0.03482	400102	G	T
4322	30643256	2019	Psychiatric	Depressive symptoms (univariate)	0.0358487	1067913	T	G
4170	29970889	2018	Psychiatric	Loneliness (MTAG)	0.0367743	487647	T	G
3905	28073927	2017	Ophthalmological	Intraocular pressure	0.03689	37930	T	G
4001	29500382	2018	Psychiatric	Loneliness, isolation (LONE)	0.03772	267190	T	G
3199	31427789	2019	Environment	Distance between home and job workplace	0.03795	185765	G	T
4491	31676860	2019	Neurological	Right pars opercularis	0.03805	19629	G	T
4716	BioRxiv: https://doi.org/10.1101/288624	2019	Neurological	Body of corpus callosum mode of anisotropy	0.03823	17706	G	T
3831	27455348	2016	Neurological	Amyotrophic lateral sclerosis (linear mixed model)	0.0385888	36052	G	T
3704	31427789	2019	Reproduction	Diagnoses - secondary ICD10: Z37 Outcome of delivery	0.03885	244890	T	G
4249	30952852	2019	Psychiatric	Diurnal inactivity duration	0.039	84757	T	G
4590	31676860	2019	Neurological	Right parahippocampal	0.03985	21821	T	G
3861	27863252	2016	Immunological	Plateletcrit (two-way meta)	0.0401132	127033	G	T
108	26343387	2015	Cardiovascular	Coronary artery disease	0.0402546	184305	T	G
3604	31427789	2019	Psychiatric	Non-cancer illness code, self-reported: depression	0.04042	289307	T	G
3515	31427789	2019	Activities	Gas or solid-fuel cooking/heating: An open solid fuel fire that you use regularly in winter time	0.04066	385289	G	T
4570	31676860	2019	Neurological	Left rostral middle frontal	0.04096	21821	T	G
4592	31676860	2019	Neurological	Right pars opercularis	0.04131	21821	G	T
3440	31427789	2019	Metabolic	Impedance measures - Weight	0.04134	379840	G	T
3628	31427789	2019	Environment	Illnesses of father: Heart disease	0.04278	355137	T	G
3844	27863252	2016	Immunological	Hemoglobin concentration (two-way meta)	0.0440902	132596	T	G
3881	27863252	2016	Immunological	High light scatter percentage of red cells (three-way meta)	0.04426	170763	T	G
3785	29942086	2018	Cognitive	Intelligence	0.04434	269867	G	T
3883	27863252	2016	Immunological	Immature fraction of reticulocytes (three-way meta)	0.04468	170548	T	G
4182	31217584	2019	Metabolic	Low cholesterol lipoprotein	0.0447783	32221	T	G
4416	30053915	2018	Immunological	Toxoplasmosis seropositivity	0.0454236	1000	T	G
3542	31427789	2019	Activities	Reason for glasses/contact lenses: For 'astigmatism'	0.04552	78647	G	T
3288	31427789	2019	Psychiatric	Fed-up feelings	0.04692	378357	T	G
3550	31427789	2019	Cardiovascular	Vascular/heart problems diagnosed by doctor: Angina	0.04696	385699	T	G
3521	31427789	2019	Environment	Current employment status: Looking after home and/or family	0.04722	385138	G	T
975	27989323	2017	Immunological	Eotaxin (CCL11)	0.04734	8153	G	T
3432	31427789	2019	Cognitive	Symbol digit substitution test - Number of symbol digit matches attempted	0.04809	95669	G	T
4093	29844566	2018	Cognitive	Verbal-numerical reasoning	0.04835	168033	NA	NA
4537	31676860	2019	Neurological	Right pallidum	0.04836	19629	G	T
3301	31427789	2019	Psychiatric	Seen doctor (GP) for nerves, anxiety, tension or depression	0.04945	383771	T	G
3454	31427789	2019	Metabolic	Impedance measures - Leg fat-free mass (right)	0.04956	379793	G	T
3767	31427789	2019	Psychiatric	Depression - Recent lack of interenst of pleasure in doing things	0.04981	126489	T	G
rs185591978
4153	29403010	2018	Cardiovascular	Fractional shortening	0.0005085	19580	G	A
4154	29403010	2018	Cardiovascular	Ejection fraction	0.001738	19516	G	A
4713	BioRxiv: https://doi.org/10.1101/288621	2019	Neurological	Anterior corona radiata mode of anisotropy	0.005211	17706	A	G
4149	29403010	2018	Cardiovascular	Left ventricular internal dimension in systole	0.00647	19586	A	G
1136	27015805	2016	Mortality	Parents' age at death	0.008	75244	G	A
960	27005778	2016	Metabolic	Triglycerides in very large HDL	0.008042	21536	A	G
4481	31676860	2019	Neurological	Right inferior parietal	0.008918	19629	A	G
84	26367794	2015	Skeletal	Forearm BMD	0.011643	32965	G	A
4582	31676860	2019	Neurological	Right inferior parietal	0.0134	21821	A	G
4184	31217584	2019	Metabolic	Total cholesterol	0.0141877	33185	G	A
35	27629369	2017	Psychiatric	Loneliness (linear)	0.0151783	7556	G	A
4453	31676860	2019	Neurological	Left lateral occipital	0.01563	19629	G	A
4049	28358823	2017	Body Structures	Achilles tendon injury	0.01583	102979	NA	NA
4602	31676860	2019	Neurological	Right superior frontal	0.01696	21821	A	G
4554	31676860	2019	Neurological	Left lateral occipital	0.01823	21821	G	A
4177	31217584	2019	Immunological	C-reactive protein	0.0228075	28520	G	A
4499	31676860	2019	Neurological	Right rostral anterior cingulate	0.02378	19629	G	A
4197	31217584	2019	Metabolic	Waist-hip ratio	0.024097	33904	G	A
4110	29403010	2018	Metabolic	Estimated glomerular filtration rate	0.02428	143658	G	A
4501	31676860	2019	Neurological	Right superior frontal	0.02496	19629	A	G
4729	BioRxiv: https://doi.org/10.1101/288637	2019	Neurological	Splenium of corpus callosum mode of anisotropy	0.02669	17706	G	A
4300	30674883	2019	Dermatological	Vitiligo (early onset)	0.02679	9735	G	A
1145	28490609	2017	Metabolic	Insulin secretion rate (adjusted for BMI)	0.02739	5567	A	G
4109	29403010	2018	Metabolic	Serum creatinine	0.02907	142097	A	G
4338	30531941	2018	Psychiatric	Sleep durataion (conditioning sex and BMI)	0.034	91105	G	A
4608	31676860	2019	Neurological	Cerebellar vermal lobules I V	0.0362	21821	G	A
932	27005778	2016	Metabolic	Pyruvate	0.0413	24756	A	G
4542	31676860	2019	Neurological	Right vessel	0.04131	19629	G	A
958	27005778	2016	Metabolic	Concentration of very large HDL particles	0.041624	19273	A	G
3855	27863252	2016	Immunological	Mean platelet volume (two-way meta)	0.0417189	127230	G	A
2032	28067912	2017	Gastrointestinal	Prognosis in Crohn's Disease	0.042413	2734	G	A
4143	29403010	2018	Cardiovascular	Diastolic Blood Pressure	0.04254	136615	G	A
909	27005778	2016	Metabolic	Leucine	0.042835	24728	A	G
4585	31676860	2019	Neurological	Right lateral occipital	0.04328	21821	A	G
4572	31676860	2019	Neurological	Left superior parietal	0.04416	21821	G	A
957	27005778	2016	Metabolic	Total lipids in very large HDL	0.044367	19273	A	G
4215	31015462	2019	Metabolic	Estimated glomerular filtration rate	0.04599	350504	G	A
979	27989323	2017	Immunological	Hepatocyte growth factor	0.04694	8292	A	G
4484	31676860	2019	Neurological	Right lateral occipital	0.04984	19629	A	G
rs199561133
4361	30061737	2018	Cardiovascular	Atrial fibrillation	9.202e-50	1030836	G	T	0.693
4512	31676860	2019	Neurological	Brain stem	0.0002623	19629	T	G
4204	31217584	2019	Metabolic	Estimated glomerular filtration rate	0.000355671	27900	T	G
4613	31676860	2019	Neurological	Brain stem	0.0007092	21821	T	G
4521	31676860	2019	Neurological	Left thalamus proper	0.001658	19629	T	G
4725	BioRxiv: https://doi.org/10.1101/288633	2019	Neurological	Posterior corona radiata mode of anisotropy	0.002288	17706	G	T
4599	31676860	2019	Neurological	Right precuneus	0.003142	21821	G	T
4622	31676860	2019	Neurological	Left thalamus proper	0.003357	21821	T	G
4498	31676860	2019	Neurological	Right precuneus	0.003737	19629	G	T
4557	31676860	2019	Neurological	Left medial orbitofrontal	0.004133	21821	T	G
4743	BioRxiv: https://doi.org/10.1101/288651	2019	Neurological	Fornix (column and body of fornix) radial diusivities	0.006412	17706	G	T
4534	31676860	2019	Neurological	Right thalamus proper	0.006838	19629	T	G
4456	31676860	2019	Neurological	Left medial orbitofrontal	0.007894	19629	T	G
4541	31676860	2019	Neurological	Right ventral DC	0.008541	19629	T	G
1181	27992416	2017	Psychiatric	Sleep duration	0.0087235	111975	G	T
4699	BioRxiv: https://doi.org/10.1101/288607	2019	Neurological	Fornix (column and body of fornix) mean diusivities	0.009461	17706	G	T
4246	30980028	2019	Cognitive	Right handed	0.010493	331037	G	T
4635	31676860	2019	Neurological	Right thalamus proper	0.01221	21821	T	G
4677	BioRxiv: https://doi.org/10.1101/288585	2019	Neurological	Fornix (column and body of fornix) axial diusivities	0.01288	17706	G	T
4642	31676860	2019	Neurological	Right ventral DC	0.01434	21821	T	G
4740	BioRxiv: https://doi.org/10.1101/288648	2019	Neurological	Cingulum (hippocampus) radial diusivities	0.01462	17706	T	G
4528	31676860	2019	Neurological	Left ventral DC	0.01484	19629	T	G
4581	31676860	2019	Neurological	Right fusiform	0.01538	21821	T	G
4480	31676860	2019	Neurological	Right fusiform	0.01652	19629	T	G
4510	31676860	2019	Neurological	Left basal forebrain	0.0168	19629	T	G
4611	31676860	2019	Neurological	Left basal forebrain	0.01857	21821	T	G
4741	BioRxiv: https://doi.org/10.1101/288649	2019	Neurological	Corticospinal tract radial diusivities	0.0187	17706	G	T
41	27046643	2016	Environment	Educational attainment	0.0190135	111114	T	G
3850	27863252	2016	Immunological	Mean corpuscular hemoglobin concentration (two-way meta)	0.0190249	132586	G	T
3863	27863252	2016	Immunological	Platelet count (two-way meta)	0.0198003	127127	T	G
4520	31676860	2019	Neurological	Left cerebellum white matter	0.01992	19629	T	G
3886	27863252	2016	Immunological	Mean corpuscular hemoglobin concentration (three-way meta)	0.02044	172851	G	T
4697	BioRxiv: https://doi.org/10.1101/288605	2019	Neurological	Corticospinal tract mean diusivities	0.0207	17706	G	T
4629	31676860	2019	Neurological	Left ventral DC	0.022	21821	T	G
3864	27863252	2016	Immunological	Red blood cell count (two-way meta)	0.024201	132690	T	G
4696	BioRxiv: https://doi.org/10.1101/288604	2019	Neurological	Cingulum (hippocampus) mean diusivities	0.02483	17706	T	G
4176	30718926	2019	Endocrine	Type 2 Diabetes	0.02488	191764	T	G
4332	30583798	2018	Psychiatric	Erectile dysfunction	0.02555	223805	G	T
4662	BioRxiv: https://doi.org/10.1101/288570	2019	Neurological	Retrolenticular part of internal capsule fractional anisotropy	0.02836	17706	G	T
4458	31676860	2019	Neurological	Left parahippocampal	0.02844	19629	T	G
3879	27863252	2016	Immunological	Hematocrit (three-way meta)	0.03019	173039	T	G
4681	BioRxiv: https://doi.org/10.1101/288589	2019	Neurological	Posterior corona radiata axial diusivities	0.03184	17706	G	T
4586	31676860	2019	Neurological	Right lateral orbitofrontal	0.03187	21821	T	G
3861	27863252	2016	Immunological	Plateletcrit (two-way meta)	0.0325334	127033	T	G
4606	31676860	2019	Neurological	Right transverse temporal	0.03325	21821	G	T
4505	31676860	2019	Neurological	Right transverse temporal	0.03416	19629	G	T
4485	31676860	2019	Neurological	Right lateral orbitofrontal	0.03429	19629	T	G
3900	27863252	2016	Immunological	Red blood cell count (three-way meta)	0.03584	172952	T	G
4245	30980028	2019	Cognitive	Left handed	0.0368468	331037	T	G
4621	31676860	2019	Neurological	Left cerebellum white matter	0.03731	21821	T	G
3897	27863252	2016	Immunological	Plateletcrit (three-way meta)	0.03886	164339	T	G
3853	27863252	2016	Immunological	Monocyte count (two-way meta)	0.0398885	131544	T	G
4334	30552067	2018	Respiratory	Asthma	0.0411	30810	T	G
3843	27863252	2016	Immunological	Hematocrit (two-way meta)	0.0412262	132699	T	G
4659	BioRxiv: https://doi.org/10.1101/288567	2019	Neurological	Posterior corona radiata fractional anisotropy	0.04205	17706	G	T
4555	31676860	2019	Neurological	Left lateral orbitofrontal	0.04306	21821	T	G
4549	31676860	2019	Neurological	Left entorhinal	0.04383	21821	T	G
4724	BioRxiv: https://doi.org/10.1101/288632	2019	Neurological	Inferior fronto-occipital fasciculus mode of anisotropy	0.04539	17706	G	T
4594	31676860	2019	Neurological	Right pars triangularis	0.04549	21821	T	G
4579	31676860	2019	Neurological	Right cuneus	0.04751	21821	T	G
4714	BioRxiv: https://doi.org/10.1101/288622	2019	Neurological	Anterior limb of internal capsule mode of anisotropy	0.04752	17706	G	T
4559	31676860	2019	Neurological	Left parahippocampal	0.0483	21821	T	G

### Sheet: LBBB_PheWAS
LBBB PheWAS results after looking up in the GWASATLAS website (https://atlas.ctglab.nl/)
atlas ID	PMID	Year	Domain	Trait	P-value	N	EA	NEA	PPH4
rs1472095
4206	31152163	2019	Metabolic	Estimated glomerular filtration rate	2.241e-08	567460	T	C	0.973
4205	31152163	2019	Metabolic	Estimated glomerular filtration rate	5.85e-08	765348	T	C	0.136
4215	31015462	2019	Metabolic	Estimated glomerular filtration rate	2.699e-05	350504	T	C
191	26831199	2016	Metabolic	Estimated glomerular filtration rate based on serum creatinine	4.4e-05	113814	T	C
3850	27863252	2016	Immunological	Mean corpuscular hemoglobin concentration (two-way meta)	9.52654e-05	132586	T	C
3231	31427789	2019	Psychiatric	Nap during day	9.533e-05	386124	T	C
3886	27863252	2016	Immunological	Mean corpuscular hemoglobin concentration (three-way meta)	0.0001303	172851	T	C
3521	31427789	2019	Environment	Current employment status: Looking after home and/or family	0.000276	385138	C	T
4528	31676860	2019	Neurological	Left ventral DC	0.0002985	19629	T	C
193	26831199	2016	Metabolic	Estimated glomerular filtration rate based on serum creatinine (non-diabetic)	0.00036	118460	T	C
3798	29942085	2018	Psychiatric	Worry subcluster	0.0005954	348219	C	T
3833	27863252	2016	Immunological	Basophil count (two-way meta)	0.000763885	131860	T	C
3290	31427789	2019	Psychiatric	Worrier / anxious feelings	0.001014	376411	C	T
3997	29500382	2018	Psychiatric	Worrier / anxious feelings (WORRY)	0.001112	264646	C	T
3187	31427789	2019	Skeletal	Standing height	0.001134	385748	T	C
413	24816252	2014	Metabolic	Amino acid::Urea cycle; arginine-, proline-, metabolism::dimethylarginine (SDMA + ADMA)	0.001188	7347	T	C
1135	26482879	2015	Dermatological	Eczema	0.001502	40835	C	T
4629	31676860	2019	Neurological	Left ventral DC	0.001612	21821	T	C
4073	BioRxiv: https://doi.org/10.1101/261081	2018	Activities	General risk tolerance	0.001869	466571	T	C
4093	29844566	2018	Cognitive	Verbal-numerical reasoning	0.001976	168033	NA	NA
40	27046643	2016	Cognitive	Reaction time	0.0022309	111483	T	C
4063	28452372	2017	Metabolic	Estimated glomerular filtration rate based on serum creatinine	0.00237	110527	T	C
3455	31427789	2019	Metabolic	Impedance measures - Leg predicted mass (right)	0.002506	379793	T	C
4262	30946739	2019	Activities	Facial attractiveness (female-coder, female samples)	0.002605	2062	T	C
3454	31427789	2019	Metabolic	Impedance measures - Leg fat-free mass (right)	0.002663	379793	T	C
3590	31427789	2019	Activities	Medication for cholesterol, blood pressure or diabetes: Cholesterol lowering medication	0.002847	176050	C	T
4541	31676860	2019	Neurological	Right ventral DC	0.003175	19629	T	C
3972	29304378	2018	Skeletal	Total body BMD (60 or older)	0.003442	22504	T	C
3834	27863252	2016	Immunological	Basophil percentage of white cells (two-way meta)	0.00370314	131863	T	C
1185	19060906	2009	Metabolic	Low-density lipoprotein cholesterol	0.004165	19840	NA	NA
3458	31427789	2019	Metabolic	Impedance measures - Leg fat-free mass (left)	0.004534	379766	T	C
3323	31427789	2019	Activities	Ever had prostate specific antigen (PSA) test	0.004735	168371	T	C
3296	31427789	2019	Psychiatric	Risk taking	0.004739	372651	T	C
3459	31427789	2019	Metabolic	Impedance measures - Leg predicted mass (left)	0.004788	379761	T	C
3835	27863252	2016	Immunological	Basophil percentage of granulocytes (two-way meta)	0.00481193	131536	T	C
4314	30643251	2019	Psychiatric	Ever smoked regulary	0.00531	262990	T	C
4071	BioRxiv: https://doi.org/10.1101/261081	2018	Reproduction	Number of sexual partners	0.005516	370711	T	C
3415	31427789	2019	Cognitive	Reaction time test - Mean time to correctly identify matches	0.006814	383748	T	C
4732	BioRxiv: https://doi.org/10.1101/288640	2019	Neurological	Superior longitudinal fasciculus mode of anisotropy	0.007027	17706	T	C
4428	30053915	2018	Immunological	Epstein Barr Virus antigen VCA seropositivity	0.00702887	1000	T	C
571	24816252	2014	Metabolic	Lipid::Sterol, Steroid::7-alpha-hydroxy-3-oxo-4-cholestenoate (7-Hoca)	0.007173	7784	T	C
4294	30696823	2019	Psychiatric	Chronotype	0.0072	449732	T	C
3412	31427789	2019	Skeletal	Sitting height	0.007205	385393	T	C
3573	31427789	2019	Neurological	Pain type(s) experienced in last month: Stomach or abdominal pain	0.007849	385698	C	T
4642	31676860	2019	Neurological	Right ventral DC	0.008004	21821	T	C
17	28494655	2017	Psychiatric	Anorexia nervosa	0.008242	14477	T	C
3339	31427789	2019	Reproduction	Age when periods started (menarche) (female)	0.008758	202636	C	T
1205	24852370	2014	Metabolic	Serum Thyroid-stimulating hormone level	0.009051	1346	NA	NA
3444	31427789	2019	Metabolic	Impedance measures - Whole body water mass	0.009288	379835	T	C
4067	30038396	2018	Cognitive	Cognitive performance	0.00939	257828	T	C
3443	31427789	2019	Metabolic	Impedance measures - Whole body fat-free mass	0.00947	379804	T	C
745	24816252	2014	Metabolic	::::X-12007	0.009656	1362	T	C
3446	31427789	2019	Metabolic	Impedance measures - Basal metabolic rate	0.01056	379821	T	C
3869	27863252	2016	Immunological	Basophil count (three-way meta)	0.01078	171846	T	C
73	24097068	2013	Metabolic	Total cholesterol	0.01094	188577	T	C
4092	29844566	2018	Cognitive	Reaction time	0.0111712	330069	T	C
615	24816252	2014	Metabolic	Xenobiotics::Benzoate metabolism::4-vinylphenol sulfate	0.01147	7483	C	T
3832	27723757	2016	Dermatological	Vitiligo	0.0116	44266	C	T
3239	31427789	2019	Psychiatric	Exposure to tobacco smoke outside home	0.01186	327794	T	C
4427	30053915	2018	Immunological	Epstein Barr Virus antigen EBNA seropositivity	0.0118617	1000	T	C
4249	30952852	2019	Psychiatric	Diurnal inactivity duration	0.012	84757	T	C
3919	28334899	2017	Metabolic	Low-density lipoprotein cholesterol	0.0123	31732	C	T
1145	28490609	2017	Metabolic	Insulin secretion rate (adjusted for BMI)	0.01234	5567	C	T
3785	29942086	2018	Cognitive	Intelligence	0.0131	269867	T	C
4372	30367059	2018	Endocrine	Free thyroxine (FT4)	0.0141	49269	T	C
4008	29559693	2018	Skeletal	Osteoarthritis of knee (hospital diagnosed)	0.0141404	22347	C	T
527	24816252	2014	Metabolic	Lipid::Long chain fatty acid::pentadecanoate (15:0)	0.01454	7502	T	C
3628	31427789	2019	Environment	Illnesses of father: Heart disease	0.01467	355137	T	C
4270	30867560	2019	Psychiatric	Anxiety/tension factors	0.0148354	270059	C	T
4271	30867560	2019	Psychiatric	Worry/vulnerability factors	0.0148354	270059	C	T
4232	31015401	2019	Environmental	Anilides	0.015	179810	C	T
3291	31427789	2019	Psychiatric	Tense / 'highly strung'	0.01547	374129	C	T
3799	19853236	2009	Immunological	Red blood cell count	0.016	4250	NA	NA
4311	30661054	2019	Gastrointestinal	Diverticular disease	0.016	451099	C	T
3432	31427789	2019	Cognitive	Symbol digit substitution test - Number of symbol digit matches attempted	0.01605	95669	C	T
3996	29500382	2018	Psychiatric	Nervous feelings (NERV-FEEL)	0.01642	264858	C	T
4123	29403010	2018	Metabolic	Activated partial thromboplastin time	0.01653	37767	C	T
4120	29403010	2018	Metabolic	Alanine aminotransferase	0.01689	134182	C	T
4358	30177863	2018	Gastrointestinal	Diverticular disease	0.017096	409728	C	T
1094	21909115	2011	Cardiovascular	Systolic Blood Pressure	0.0179303	69395	C	T
62	26414677	2015	Reproduction	Age at menopause	0.018	69360	C	T
4200	31217584	2019	Skeletal	Height	0.0180191	49796	T	C
3470	31427789	2019	Metabolic	Impedance measures - Trunk fat-free mass	0.01837	379507	T	C
3271	31427789	2019	Skeletal	Comparative height size at age 10	0.01896	380167	T	C
4043	30124842	2018	Skeletal	Height	0.019	693529	T	C
3471	31427789	2019	Metabolic	Impedance measures - Trunk predicted mass	0.01906	379469	T	C
4463	31676860	2019	Neurological	Left pericalcarine	0.01928	19629	T	C
3990	29500382	2018	Psychiatric	Neuroticism sum score	0.0193	380506	C	T
429	24816252	2014	Metabolic	Amino acid::Valine, leucine and isoleucine metabolism::isoleucine	0.01935	7801	T	C
3791	30804565	2019	Psychiatric	Ease of getting up in the morning	0.01944	385949	T	C
3414	31427789	2019	Metabolic	Birth weight	0.01948	219088	C	T
478	24816252	2014	Metabolic	Lipid::Carnitine metabolism::carnitine	0.01997	7797	T	C
4295	30696823	2019	Psychiatric	Morning person (binary)	0.02	403195	T	C
3977	28724990	2017	Skeletal	Lean body mass (whole body)	0.02032	38292	C	T
443	24816252	2014	Metabolic	Carbohydrate::Glycolysis, gluconeogenesis, pyruvate metabolism::lactate	0.02042	7814	T	C
862	27005778	2016	Metabolic	Creatinine	0.020707	24810	C	T
3289	31427789	2019	Psychiatric	Nervous feelings	0.02079	376368	C	T
687	24816252	2014	Metabolic	::::X-10810	0.02096	7232	C	T
3998	29500382	2018	Psychiatric	Tense / 'highly strung' (TENSE)	0.02097	263635	C	T
1165	20081858	2010	Metabolic	Fasting glucose	0.02116	46186	C	T
3229	31427789	2019	Psychiatric	Getting up in morning	0.0212	385494	T	C
3424	31427789	2019	Cognitive	Symbol digit substitution test - Number of symbol digit matches made correctly	0.0212	95669	C	T
4704	BioRxiv: https://doi.org/10.1101/288612	2019	Neurological	Posterior limb of internal capsule mean diusivities	0.02168	17706	C	T
105	24770850	2014	Reproduction	Tanner scale (female)	0.021721	6147	T	C
4366	29899525	2018	Activities	Fraction of accelerations	0.022	90667	T	C
1998	17658951	2007	Metabolic	Body Mass Index	0.0225	1410	C	T
4009	29559693	2018	Skeletal	Osteoarthritis of hip or knee (hospital diagnosed)	0.0225191	32970	C	T
394	24816252	2014	Metabolic	Amino acid::Phenylalanine & tyrosine metabolism::3-phenylpropionate (hydrocinnamate)	0.02268	6182	C	T
4186	31217584	2019	Nutritional	Coffee cups per day	0.0229058	35902	T	C
4697	BioRxiv: https://doi.org/10.1101/288605	2019	Neurological	Corticospinal tract mean diusivities	0.02351	17706	C	T
431	24816252	2014	Metabolic	Amino acid::Valine, leucine and isoleucine metabolism::leucine	0.02392	7799	T	C
187	25673412	2015	Metabolic	Waist-hip ratio (male, adjusted for BMI)	0.024	93480	C	T
188	25673412	2015	Metabolic	Waist-hip ratio (male, adjusted for BMI)	0.024	99078	C	T
645	24816252	2014	Metabolic	Xenobiotics::Xanthine metabolism::7-methylxanthine	0.02456	5901	C	T
3566	31427789	2019	Activities	Vitamin and mineral supplements: Multivitamins +/- minerals	0.02466	384452	T	C
3620	31427789	2019	Activities	Treatment/medication code: amlodipine	0.02475	280443	T	C
3295	31427789	2019	Psychiatric	Guilty feelings	0.02478	376361	C	T
4413	30053915	2018	Cell	Total IgE levels	0.0249524	1000	T	C
4233	31015401	2019	Environmental	Antimigraine preparations	0.025	119844	C	T
4119	29403010	2018	Metabolic	Aspartate aminotransferase	0.02504	134154	C	T
3317	31427789	2019	Environment	Falls in the last year	0.02524	385553	T	C
1224	25607358	2015	Neurological	Mean Putamen	0.02556	13171	C	T
22	25187353	2014	Immunological	Clozapine-Induced Agranulocytosis/Granulocytopenia	0.02598	1359	C	T
3619	31427789	2019	Activities	Treatment/medication code: ibuprofen	0.02607	280443	C	T
4002	29500382	2018	Psychiatric	Guilty feelings (GUILT)	0.02622	265139	C	T
3364	31427789	2019	Reproduction	Age last used hormone-replacement therapy (HRT) (female)	0.02635	60309	T	C
4711	BioRxiv: https://doi.org/10.1101/288619	2019	Neurological	Sagittal stratum mean diusivities	0.02821	17706	C	T
3844	27863252	2016	Immunological	Hemoglobin concentration (two-way meta)	0.0284347	132596	T	C
1005	27989323	2017	Immunological	Platelet derived growth factor BB	0.02851	8293	C	T
3627	31427789	2019	Activities	Treatment/medication code: paracetamol	0.02916	280443	C	T
70	24097068	2013	Metabolic	Low-density lipoprotein cholesterol	0.02958	188577	T	C
3366	31427789	2019	Reproduction	Age at menopause (last menstrual period) (female)	0.03028	119160	C	T
3820	21980299	2011	Endocrine	Type 1 Diabetes	0.03087	26890	NA	NA
3559	31427789	2019	Activities	Medication for pain relief, constipation, heartburn: Paracetamol	0.03092	382089	C	T
4126	29403010	2018	Metabolic	Creatine kinase	0.03137	106080	C	T
3375	31427789	2019	Activities	Time since last prostate specific antigen (PSA) test	0.03152	51249	C	T
3436	31427789	2019	Metabolic	Weight	0.03166	385473	T	C
3920	28334899	2017	Metabolic	Total cholesterol	0.0318	27657	C	T
1009	27989323	2017	Immunological	Stromal cell-derived factor-1 alpha (CXCL12)	0.0319	5998	C	T
151	26426971	2015	Metabolic	Waist-hip ratio (male > 50 yrs, adjusted for BMI)	0.033	74324	C	T
4227	31015401	2019	Environmental	Immunosuppressants	0.033	272602	T	C
4210	31152163	2019	Metabolic	Chronic kidney disease	0.03343	480698	C	T
4066	30038396	2018	Environment	Educational attainment	0.0339	766345	T	C
3304	31427789	2019	Reproduction	Age first had sexual intercourse	0.03462	339614	C	T
3274	31427789	2019	Dermatological	Ease of skin tanning	0.03499	378364	C	T
4419	30053915	2018	Immunological	Measles seropositivity	0.0353644	1000	C	T
4564	31676860	2019	Neurological	Left pericalcarine	0.03548	21821	T	C
233	25772697	2015	Immunological	Lymph:%T	0.0355212	669	T	C
3257	31427789	2019	Nutritional	Hot drink temperature	0.03563	382329	C	T
4675	BioRxiv: https://doi.org/10.1101/288583	2019	Neurological	Corticospinal tract axial diusivities	0.03746	17706	C	T
1174	26955885	2016	Psychiatric	Extreme chronotype	0.037732	100420	T	C
3743	31427789	2019	Psychiatric	Depression - Feelings of worthlessness during worst period of depression	0.03884	67012	C	T
4462	31676860	2019	Neurological	Left pars triangularis	0.03884	19629	C	T
1146	28490609	2017	Metabolic	Peak insulin response (adjusted for BMI)	0.03987	5567	C	T
3558	31427789	2019	Activities	Medication for pain relief, constipation, heartburn: Ibuprofen (e.g. Nurofen)	0.04048	382089	C	T
430	24816252	2014	Metabolic	Amino acid::Valine, leucine and isoleucine metabolism::isovalerylcarnitine	0.04053	7789	T	C
4122	29403010	2018	Metabolic	Gamma-glutamyl transferase	0.04078	118309	C	T
582	24816252	2014	Metabolic	Nucleotide::Purine metabolism, (hypo)xanthine, inosine containing::xanthine	0.04086	6845	T	C
4689	BioRxiv: https://doi.org/10.1101/288597	2019	Neurological	Sagittal stratum axial diusivities	0.04086	17706	C	T
4474	31676860	2019	Neurological	Left transverse temporal	0.04093	19629	C	T
845	24816252	2014	Metabolic	::::X-14658	0.04105	3533	T	C
3673	31427789	2019	Gastrointestinal	Diagnoses - main ICD10: K57 Diverticular disease of intestine	0.04173	300791	C	T
4512	31676860	2019	Neurological	Brain stem	0.04175	19629	T	C
3440	31427789	2019	Metabolic	Impedance measures - Weight	0.04191	379840	T	C
3789	30804565	2019	Psychiatric	Morningness	0.0424	345552	T	C
676	24816252	2014	Metabolic	::::X-08988	0.04261	7776	C	T
4254	30952852	2019	Psychiatric	Sleep duration (SD)	0.043	84441	T	C
3467	31427789	2019	Metabolic	Impedance measures - Arm predicted mass (left)	0.04392	379638	T	C
425	24816252	2014	Metabolic	Amino acid::Valine, leucine and isoleucine metabolism::alpha-hydroxyisovalerate	0.04538	7668	T	C
163	25673412	2015	Metabolic	Hip circumference (male, adjusted for BMI)	0.046	93965	T	C
164	25673412	2015	Metabolic	Hip circumference (male, adjusted for BMI)	0.046	99563	T	C
795	24816252	2014	Metabolic	::::X-12726	0.04653	5495	C	T
4563	31676860	2019	Neurological	Left pars triangularis	0.04673	21821	C	T
4613	31676860	2019	Neurological	Brain stem	0.04683	21821	T	C
4702	BioRxiv: https://doi.org/10.1101/288610	2019	Neurological	Inferior fronto-occipital fasciculus mean diusivities	0.04754	17706	C	T
3466	31427789	2019	Metabolic	Impedance measures - Arm fat-free mass (left)	0.04773	379653	T	C
1096	21909110	2011	Cardiovascular	Pulse pressure	0.0482572	69395	C	T
3851	27863252	2016	Immunological	Mean corpuscular hemoglobin (two-way meta)	0.0482692	132224	T	C
4041	29906448	2018	Psychiatric	Schizophrenia vs Bipolar disorder	0.04853	38855	C	T
4261	30946739	2019	Activities	Facial attractiveness (male-coder, female samples)	0.04901	2062	T	C
3522	31427789	2019	Environment	Current employment status: Unable to work because of sickness or disability	0.04903	385138	T	C
3376	31427789	2019	Reproduction	Number of stillbirths (female)	0.04955	65639	C	T
3651	31427789	2019	Environment	Illnesses of siblings: High blood pressure	0.04956	309116	T	C
rs9636578
874	27005778	2016	Metabolic	Glycine	0.001207	18734	A	G
4499	31676860	2019	Neurological	Right rostral anterior cingulate	0.001258	19629	A	G
4600	31676860	2019	Neurological	Right rostral anterior cingulate	0.001408	21821	A	G
4278	30804560	2019	Respiratory	FEV1	0.001578	400102	G	A
3653	31427789	2019	Environment	Illnesses of siblings: Severe depression	0.001856	309116	G	A
3914	28073927	2017	Ophthalmological	Disc area	0.002451	29811	A	G
4457	31676860	2019	Neurological	Left middle temporal	0.003261	19629	A	G
3414	31427789	2019	Metabolic	Birth weight	0.003955	219088	G	A
3714	31427789	2019	Mortality	Diagnoses - secondary ICD10: Z90 Acquired absence of organs, not elsewhere classified	0.004555	244890	A	G
1197	25027320	2014	Psychiatric	Cerebrospinal fluid levels of amyloid-beta 1-42	0.0057	363	A	G
3305	31427789	2019	Reproduction	Lifetime number of sexual partners	0.005751	316569	G	A
3488	31427789	2019	Nutritional	Cereal type: Bran cereal (e.g. All Bran, Branflakes)	0.005777	319477	G	A
4288	30804560	2019	Respiratory	FEV1/FVC ratio	0.00595	79055	G	A
68	26192919	2015	Gastrointestinal	Crohn's Disease	0.006166	20883	A	G
3287	31427789	2019	Psychiatric	Sensitivity / hurt feelings	0.006205	375272	A	G
3553	31427789	2019	Respiratory	Blood clot, DVT, bronchitis, emphysema, asthma, rhinitis, eczema, allergy diagnosed by doctor: Hayfever, allergic rhinitis or eczema	0.006288	385822	G	A
3915	28073927	2017	Ophthalmological	Disc area	0.006361	22504	A	G
3607	31427789	2019	Skeletal	Non-cancer illness code, self-reported: osteoarthritis	0.006705	289307	A	G
4314	30643251	2019	Psychiatric	Ever smoked regulary	0.00689	262990	A	G
4279	30804560	2019	Respiratory	FVC	0.00852	400102	G	A
1221	25607358	2015	Neurological	Mean Caudate	0.008543	13171	A	G
4283	30804560	2019	Respiratory	FVC	0.00901	321047	G	A
17	28494655	2017	Psychiatric	Anorexia nervosa	0.009183	14477	A	G
4544	31676860	2019	Neurological	White matter	0.009509	19629	G	A
3994	29500382	2018	Psychiatric	Sensitivity / hurt feelings (HURT)	0.009515	264144	A	G
3777	31427789	2019	Psychiatric	Traumatic events - Diagnosed with life-threatening illness	0.00994	126333	A	G
4307	30664745	2019	Skeletal	Osteoarthritis	0.01097	455221	A	G
4484	31676860	2019	Neurological	Right lateral occipital	0.01156	19629	A	G
4253	30952852	2019	Psychiatric	Sleep duration (mean)	0.012	85449	A	G
4282	30804560	2019	Respiratory	FEV1	0.0135	321047	G	A
1180	27992416	2017	Neurological	Insomnia (female)	0.01351	30445	A	G
4551	31676860	2019	Neurological	Left inferior parietal	0.01389	21821	A	G
1183	27992416	2017	Psychiatric	Sleep duration (female)	0.01425	59365	G	A
4192	31217584	2019	Cardiovascular	QRS interval	0.0148294	17046	A	G
4558	31676860	2019	Neurological	Left middle temporal	0.01485	21821	A	G
4645	31676860	2019	Neurological	White matter	0.01533	21821	G	A
4450	31676860	2019	Neurological	Left inferior parietal	0.01624	19629	A	G
4281	30804560	2019	Respiratory	PEF	0.017	345265	G	A
3381	31427789	2019	Cognitive	Prospective memory test - Time to answer	0.01716	128912	G	A
4285	30804560	2019	Respiratory	PEF	0.0183	321047	G	A
4329	30598549	2018	Body Structures	Fractures	0.019	426795	G	A
4468	31676860	2019	Neurological	Left rostral anterior cingulate	0.01909	19629	A	G
3619	31427789	2019	Activities	Treatment/medication code: ibuprofen	0.01936	280443	A	G
24	27663945	2016	Psychiatric	Attention deficit hyperactivity disorder	0.01979	17666	NA	NA
3774	31427789	2019	Psychiatric	Traumatic events - Been in aconfiding relationship as an adult	0.01985	123584	G	A
3890	27863252	2016	Immunological	Monocyte percentage of white cells (three-way meta)	0.02227	170494	A	G
3332	31427789	2019	Activities	Taking other prescription medications	0.02235	385236	A	G
4569	31676860	2019	Neurological	Left rostral anterior cingulate	0.02245	21821	A	G
2035	28171582	2016	Ophthalmological	Central corneal thickness	0.02332	3584	NA	NA
4588	31676860	2019	Neurological	Right medial orbitofrontal	0.02353	21821	A	G
4492	31676860	2019	Neurological	Right pars orbitalis	0.02379	19629	A	G
3674	31427789	2019	Gastrointestinal	Diagnoses - main ICD10: K62 Other diseases of anus and rectum	0.02408	300791	G	A
3577	31427789	2019	Social Interactions	Social support - Leisure/social activities: Pub or social club	0.02465	385280	G	A
4349	30586722	2018	Cardiovascular	Heart failure	0.0246781	394156	A	G
3700	31427789	2019	Connective Tissue	Diagnoses - secondary ICD10: M13 Other arthritis	0.02543	244890	A	G
3527	31427789	2019	Environment	Transport type for commuting to job workplace: Cycle	0.02544	205217	G	A
3358	31427789	2019	Social Interactions	Father's age	0.02557	86941	G	A
4300	30674883	2019	Dermatological	Vitiligo (early onset)	0.027	9735	A	G
3719	31427789	2019	Psychiatric	Ever had known person concerned about, or recommended reduction of alcohol consumption	0.02701	126613	G	A
4487	31676860	2019	Neurological	Right medial orbitofrontal	0.02777	19629	A	G
4104	29403010	2018	Metabolic	Total protein	0.02786	113509	G	A
3276	31427789	2019	Activities	Facial ageing	0.0287	354097	A	G
4585	31676860	2019	Neurological	Right lateral occipital	0.02979	21821	A	G
1178	27992416	2017	Neurological	Insomnia	0.03006	59128	A	G
3558	31427789	2019	Activities	Medication for pain relief, constipation, heartburn: Ibuprofen (e.g. Nurofen)	0.03144	382089	A	G
3564	31427789	2019	Activities	Vitamin and mineral supplements: Vitamin D	0.03227	384452	G	A
4310	30664745	2019	Skeletal	Osteoarthritis of knee	0.03244	403124	A	G
4727	BioRxiv: https://doi.org/10.1101/288635	2019	Neurological	Posterior thalamic radiation (include optic radiation) mode of anisotropy	0.03266	17706	A	G
3529	31427789	2019	Nutritional	Never eat eggs, dairy, wheat, sugar: Wheat products	0.03268	384986	G	A
4228	31015401	2019	Environmental	Anti-inflammatory and antirheumatic products, non-steroids	0.033	164520	A	G
4593	31676860	2019	Neurological	Right pars orbitalis	0.03404	21821	A	G
3739	31427789	2019	Psychiatric	Depression - Ever had prolonged feelings of sadness or depression	0.03523	126494	A	G
4494	31676860	2019	Neurological	Right pericalcarine	0.03548	19629	A	G
4543	31676860	2019	Neurological	Gray matter	0.03563	19629	A	G
4147	29403010	2018	Cardiovascular	Posterior wall thickness	0.03566	19373	G	A
3987	29497042	2018	Cardiovascular	Heart rate recovery at 30 secnds	0.036	58818	G	A
4412	30053915	2018	Cell	Total IgM levels	0.0374021	1000	G	A
3330	31427789	2019	Body Structures	Fractured/broken bones in last 5 years	0.03775	384446	G	A
4333	30566500	2018	Endocrine	Polycystic ovary syndrome	0.038	24267	A	G
4433	30053915	2018	Cell	Mumps IgG levels	0.0381483	921	A	G
1000	27989323	2017	Immunological	Macrophage colony-stimulating factor	0.03857	840	G	A
4005	29559693	2018	Skeletal	Osteoarthritis (self reported)	0.0392042	63556	A	G
3887	27863252	2016	Immunological	Mean corpuscular hemoglobin (three-way meta)	0.03945	172332	A	G
4254	30952852	2019	Psychiatric	Sleep duration (SD)	0.04	84441	G	A
3535	31427789	2019	Environment	Mental health - Illness, injury, bereavement, stress in last 2 years: Marital separation/divorce	0.04014	383913	A	G
3360	31427789	2019	Environment	Hearing aid user	0.04066	235220	A	G
4286	30804560	2019	Respiratory	FEV1	0.0417	79055	G	A
4230	31015401	2019	Environmental	Opioids	0.043	78808	A	G
1002	27989323	2017	Immunological	Monokine induced by interferon-gamma (CXCL9)	0.04341	3685	G	A
4198	31217584	2019	Metabolic	Waist-hip ratio (male)	0.0435415	24838	A	G
3517	31427789	2019	Social Interactions	How are people in household related to participant: Husband, wife or partner	0.04441	312871	G	A
4213	31070104	2019	Metabolic	Glycine level (female)	0.044922	11006	A	G
1208	26635072	2015	Respiratory	FEV1	0.045	38199	NA	NA
3214	31427789	2019	Activities	Frequency of light DIY in last 4 weeks	0.04576	191872	A	G
4425	30053915	2018	Immunological	Hepatitis B HBc antigen seropositivity	0.0459203	1000	G	A
3570	31427789	2019	Neurological	Pain type(s) experienced in last month: Headache	0.046	385698	G	A
4165	30531953	2018	Neurological	Juvenile Myoclonic Epilepsy (JME)	0.046	25395	A	G
3727	31427789	2019	Psychiatric	Anxiety - Ever felt worried, tense, or anxious for most of a month or longer	0.04647	118397	A	G
3426	31427789	2019	Cognitive	Fluid intelligence test - FI3 : word interpolation	0.04754	99362	G	A
3574	31427789	2019	Neurological	Pain type(s) experienced in last month: Hip pain	0.0479	385698	G	A
4358	30177863	2018	Gastrointestinal	Diverticular disease	0.048091	409728	A	G
3526	31427789	2019	Environment	Transport type for commuting to job workplace: Public transport	0.04833	205217	G	A
67	26192919	2015	Gastrointestinal	Inflammatory Bowel Disease	0.04859	34652	A	G
4350	30586722	2018	Cardiovascular	Nonischemic cardiomyopathy	0.049164	390142	A	G
4115	29403010	2018	Metabolic	Calcium	0.04949	71701	A	G
4463	31676860	2019	Neurological	Left pericalcarine	0.0497	19629	A	G
rs61931006
4206	31152163	2019	Metabolic	Estimated glomerular filtration rate	2.241e-08	567460	T	C	0.00205
4205	31152163	2019	Metabolic	Estimated glomerular filtration rate	5.85e-08	765348	T	C	0.00204
4215	31015462	2019	Metabolic	Estimated glomerular filtration rate	2.699e-05	350504	T	C
191	26831199	2016	Metabolic	Estimated glomerular filtration rate based on serum creatinine	4.4e-05	113814	T	C
3850	27863252	2016	Immunological	Mean corpuscular hemoglobin concentration (two-way meta)	9.52654e-05	132586	T	C
3231	31427789	2019	Psychiatric	Nap during day	9.533e-05	386124	T	C
3886	27863252	2016	Immunological	Mean corpuscular hemoglobin concentration (three-way meta)	0.0001303	172851	T	C
3521	31427789	2019	Environment	Current employment status: Looking after home and/or family	0.000276	385138	C	T
4528	31676860	2019	Neurological	Left ventral DC	0.0002985	19629	T	C
193	26831199	2016	Metabolic	Estimated glomerular filtration rate based on serum creatinine (non-diabetic)	0.00036	118460	T	C
3798	29942085	2018	Psychiatric	Worry subcluster	0.0005954	348219	C	T
3833	27863252	2016	Immunological	Basophil count (two-way meta)	0.000763885	131860	T	C
3290	31427789	2019	Psychiatric	Worrier / anxious feelings	0.001014	376411	C	T
3997	29500382	2018	Psychiatric	Worrier / anxious feelings (WORRY)	0.001112	264646	C	T
3187	31427789	2019	Skeletal	Standing height	0.001134	385748	T	C
413	24816252	2014	Metabolic	Amino acid::Urea cycle; arginine-, proline-, metabolism::dimethylarginine (SDMA + ADMA)	0.001188	7347	T	C
1135	26482879	2015	Dermatological	Eczema	0.001502	40835	C	T
4629	31676860	2019	Neurological	Left ventral DC	0.001612	21821	T	C
4073	BioRxiv: https://doi.org/10.1101/261081	2018	Activities	General risk tolerance	0.001869	466571	T	C
4093	29844566	2018	Cognitive	Verbal-numerical reasoning	0.001976	168033	NA	NA
40	27046643	2016	Cognitive	Reaction time	0.0022309	111483	T	C
4063	28452372	2017	Metabolic	Estimated glomerular filtration rate based on serum creatinine	0.00237	110527	T	C
3455	31427789	2019	Metabolic	Impedance measures - Leg predicted mass (right)	0.002506	379793	T	C
4262	30946739	2019	Activities	Facial attractiveness (female-coder, female samples)	0.002605	2062	T	C
3454	31427789	2019	Metabolic	Impedance measures - Leg fat-free mass (right)	0.002663	379793	T	C
3590	31427789	2019	Activities	Medication for cholesterol, blood pressure or diabetes: Cholesterol lowering medication	0.002847	176050	C	T
4541	31676860	2019	Neurological	Right ventral DC	0.003175	19629	T	C
3972	29304378	2018	Skeletal	Total body BMD (60 or older)	0.003442	22504	T	C
3834	27863252	2016	Immunological	Basophil percentage of white cells (two-way meta)	0.00370314	131863	T	C
1185	19060906	2009	Metabolic	Low-density lipoprotein cholesterol	0.004165	19840	NA	NA
3458	31427789	2019	Metabolic	Impedance measures - Leg fat-free mass (left)	0.004534	379766	T	C
3323	31427789	2019	Activities	Ever had prostate specific antigen (PSA) test	0.004735	168371	T	C
3296	31427789	2019	Psychiatric	Risk taking	0.004739	372651	T	C
3459	31427789	2019	Metabolic	Impedance measures - Leg predicted mass (left)	0.004788	379761	T	C
3835	27863252	2016	Immunological	Basophil percentage of granulocytes (two-way meta)	0.00481193	131536	T	C
4314	30643251	2019	Psychiatric	Ever smoked regulary	0.00531	262990	T	C
4071	BioRxiv: https://doi.org/10.1101/261081	2018	Reproduction	Number of sexual partners	0.005516	370711	T	C
3415	31427789	2019	Cognitive	Reaction time test - Mean time to correctly identify matches	0.006814	383748	T	C
4732	BioRxiv: https://doi.org/10.1101/288640	2019	Neurological	Superior longitudinal fasciculus mode of anisotropy	0.007027	17706	T	C
4428	30053915	2018	Immunological	Epstein Barr Virus antigen VCA seropositivity	0.00702887	1000	T	C
571	24816252	2014	Metabolic	Lipid::Sterol, Steroid::7-alpha-hydroxy-3-oxo-4-cholestenoate (7-Hoca)	0.007173	7784	T	C
4294	30696823	2019	Psychiatric	Chronotype	0.0072	449732	T	C
3412	31427789	2019	Skeletal	Sitting height	0.007205	385393	T	C
3573	31427789	2019	Neurological	Pain type(s) experienced in last month: Stomach or abdominal pain	0.007849	385698	C	T
4642	31676860	2019	Neurological	Right ventral DC	0.008004	21821	T	C
17	28494655	2017	Psychiatric	Anorexia nervosa	0.008242	14477	T	C
3339	31427789	2019	Reproduction	Age when periods started (menarche) (female)	0.008758	202636	C	T
1205	24852370	2014	Metabolic	Serum Thyroid-stimulating hormone level	0.009051	1346	NA	NA
3444	31427789	2019	Metabolic	Impedance measures - Whole body water mass	0.009288	379835	T	C
4067	30038396	2018	Cognitive	Cognitive performance	0.00939	257828	T	C
3443	31427789	2019	Metabolic	Impedance measures - Whole body fat-free mass	0.00947	379804	T	C
745	24816252	2014	Metabolic	::::X-12007	0.009656	1362	T	C
3446	31427789	2019	Metabolic	Impedance measures - Basal metabolic rate	0.01056	379821	T	C
3869	27863252	2016	Immunological	Basophil count (three-way meta)	0.01078	171846	T	C
73	24097068	2013	Metabolic	Total cholesterol	0.01094	188577	T	C
4092	29844566	2018	Cognitive	Reaction time	0.0111712	330069	T	C
615	24816252	2014	Metabolic	Xenobiotics::Benzoate metabolism::4-vinylphenol sulfate	0.01147	7483	C	T
3832	27723757	2016	Dermatological	Vitiligo	0.0116	44266	C	T
3239	31427789	2019	Psychiatric	Exposure to tobacco smoke outside home	0.01186	327794	T	C
4427	30053915	2018	Immunological	Epstein Barr Virus antigen EBNA seropositivity	0.0118617	1000	T	C
4249	30952852	2019	Psychiatric	Diurnal inactivity duration	0.012	84757	T	C
3919	28334899	2017	Metabolic	Low-density lipoprotein cholesterol	0.0123	31732	C	T
1145	28490609	2017	Metabolic	Insulin secretion rate (adjusted for BMI)	0.01234	5567	C	T
3785	29942086	2018	Cognitive	Intelligence	0.0131	269867	T	C
4372	30367059	2018	Endocrine	Free thyroxine (FT4)	0.0141	49269	T	C
4008	29559693	2018	Skeletal	Osteoarthritis of knee (hospital diagnosed)	0.0141404	22347	C	T
527	24816252	2014	Metabolic	Lipid::Long chain fatty acid::pentadecanoate (15:0)	0.01454	7502	T	C
3628	31427789	2019	Environment	Illnesses of father: Heart disease	0.01467	355137	T	C
4270	30867560	2019	Psychiatric	Anxiety/tension factors	0.0148354	270059	C	T
4271	30867560	2019	Psychiatric	Worry/vulnerability factors	0.0148354	270059	C	T
4232	31015401	2019	Environmental	Anilides	0.015	179810	C	T
3291	31427789	2019	Psychiatric	Tense / 'highly strung'	0.01547	374129	C	T
3799	19853236	2009	Immunological	Red blood cell count	0.016	4250	NA	NA
4311	30661054	2019	Gastrointestinal	Diverticular disease	0.016	451099	C	T
3432	31427789	2019	Cognitive	Symbol digit substitution test - Number of symbol digit matches attempted	0.01605	95669	C	T
3996	29500382	2018	Psychiatric	Nervous feelings (NERV-FEEL)	0.01642	264858	C	T
4123	29403010	2018	Metabolic	Activated partial thromboplastin time	0.01653	37767	C	T
4120	29403010	2018	Metabolic	Alanine aminotransferase	0.01689	134182	C	T
4358	30177863	2018	Gastrointestinal	Diverticular disease	0.017096	409728	C	T
1094	21909115	2011	Cardiovascular	Systolic Blood Pressure	0.0179303	69395	C	T
62	26414677	2015	Reproduction	Age at menopause	0.018	69360	C	T
4200	31217584	2019	Skeletal	Height	0.0180191	49796	T	C
3470	31427789	2019	Metabolic	Impedance measures - Trunk fat-free mass	0.01837	379507	T	C
3271	31427789	2019	Skeletal	Comparative height size at age 10	0.01896	380167	T	C
4043	30124842	2018	Skeletal	Height	0.019	693529	T	C
3471	31427789	2019	Metabolic	Impedance measures - Trunk predicted mass	0.01906	379469	T	C
4463	31676860	2019	Neurological	Left pericalcarine	0.01928	19629	T	C
3990	29500382	2018	Psychiatric	Neuroticism sum score	0.0193	380506	C	T
429	24816252	2014	Metabolic	Amino acid::Valine, leucine and isoleucine metabolism::isoleucine	0.01935	7801	T	C
3791	30804565	2019	Psychiatric	Ease of getting up in the morning	0.01944	385949	T	C
3414	31427789	2019	Metabolic	Birth weight	0.01948	219088	C	T
478	24816252	2014	Metabolic	Lipid::Carnitine metabolism::carnitine	0.01997	7797	T	C
4295	30696823	2019	Psychiatric	Morning person (binary)	0.02	403195	T	C
3977	28724990	2017	Skeletal	Lean body mass (whole body)	0.02032	38292	C	T
443	24816252	2014	Metabolic	Carbohydrate::Glycolysis, gluconeogenesis, pyruvate metabolism::lactate	0.02042	7814	T	C
862	27005778	2016	Metabolic	Creatinine	0.020707	24810	C	T
3289	31427789	2019	Psychiatric	Nervous feelings	0.02079	376368	C	T
687	24816252	2014	Metabolic	::::X-10810	0.02096	7232	C	T
3998	29500382	2018	Psychiatric	Tense / 'highly strung' (TENSE)	0.02097	263635	C	T
1165	20081858	2010	Metabolic	Fasting glucose	0.02116	46186	C	T
3229	31427789	2019	Psychiatric	Getting up in morning	0.0212	385494	T	C
3424	31427789	2019	Cognitive	Symbol digit substitution test - Number of symbol digit matches made correctly	0.0212	95669	C	T
4704	BioRxiv: https://doi.org/10.1101/288612	2019	Neurological	Posterior limb of internal capsule mean diusivities	0.02168	17706	C	T
105	24770850	2014	Reproduction	Tanner scale (female)	0.021721	6147	T	C
4366	29899525	2018	Activities	Fraction of accelerations	0.022	90667	T	C
1998	17658951	2007	Metabolic	Body Mass Index	0.0225	1410	C	T
4009	29559693	2018	Skeletal	Osteoarthritis of hip or knee (hospital diagnosed)	0.0225191	32970	C	T
394	24816252	2014	Metabolic	Amino acid::Phenylalanine & tyrosine metabolism::3-phenylpropionate (hydrocinnamate)	0.02268	6182	C	T
4186	31217584	2019	Nutritional	Coffee cups per day	0.0229058	35902	T	C
4697	BioRxiv: https://doi.org/10.1101/288605	2019	Neurological	Corticospinal tract mean diusivities	0.02351	17706	C	T
431	24816252	2014	Metabolic	Amino acid::Valine, leucine and isoleucine metabolism::leucine	0.02392	7799	T	C
187	25673412	2015	Metabolic	Waist-hip ratio (male, adjusted for BMI)	0.024	93480	C	T
188	25673412	2015	Metabolic	Waist-hip ratio (male, adjusted for BMI)	0.024	99078	C	T
645	24816252	2014	Metabolic	Xenobiotics::Xanthine metabolism::7-methylxanthine	0.02456	5901	C	T
3566	31427789	2019	Activities	Vitamin and mineral supplements: Multivitamins +/- minerals	0.02466	384452	T	C
3620	31427789	2019	Activities	Treatment/medication code: amlodipine	0.02475	280443	T	C
3295	31427789	2019	Psychiatric	Guilty feelings	0.02478	376361	C	T
4413	30053915	2018	Cell	Total IgE levels	0.0249524	1000	T	C
4233	31015401	2019	Environmental	Antimigraine preparations	0.025	119844	C	T
4119	29403010	2018	Metabolic	Aspartate aminotransferase	0.02504	134154	C	T
3317	31427789	2019	Environment	Falls in the last year	0.02524	385553	T	C
1224	25607358	2015	Neurological	Mean Putamen	0.02556	13171	C	T
22	25187353	2014	Immunological	Clozapine-Induced Agranulocytosis/Granulocytopenia	0.02598	1359	C	T
3619	31427789	2019	Activities	Treatment/medication code: ibuprofen	0.02607	280443	C	T
4002	29500382	2018	Psychiatric	Guilty feelings (GUILT)	0.02622	265139	C	T
3364	31427789	2019	Reproduction	Age last used hormone-replacement therapy (HRT) (female)	0.02635	60309	T	C
4711	BioRxiv: https://doi.org/10.1101/288619	2019	Neurological	Sagittal stratum mean diusivities	0.02821	17706	C	T
3844	27863252	2016	Immunological	Hemoglobin concentration (two-way meta)	0.0284347	132596	T	C
1005	27989323	2017	Immunological	Platelet derived growth factor BB	0.02851	8293	C	T
3627	31427789	2019	Activities	Treatment/medication code: paracetamol	0.02916	280443	C	T
70	24097068	2013	Metabolic	Low-density lipoprotein cholesterol	0.02958	188577	T	C
3366	31427789	2019	Reproduction	Age at menopause (last menstrual period) (female)	0.03028	119160	C	T
3820	21980299	2011	Endocrine	Type 1 Diabetes	0.03087	26890	NA	NA
3559	31427789	2019	Activities	Medication for pain relief, constipation, heartburn: Paracetamol	0.03092	382089	C	T
4126	29403010	2018	Metabolic	Creatine kinase	0.03137	106080	C	T
3375	31427789	2019	Activities	Time since last prostate specific antigen (PSA) test	0.03152	51249	C	T
3436	31427789	2019	Metabolic	Weight	0.03166	385473	T	C
3920	28334899	2017	Metabolic	Total cholesterol	0.0318	27657	C	T
1009	27989323	2017	Immunological	Stromal cell-derived factor-1 alpha (CXCL12)	0.0319	5998	C	T
151	26426971	2015	Metabolic	Waist-hip ratio (male > 50 yrs, adjusted for BMI)	0.033	74324	C	T
4227	31015401	2019	Environmental	Immunosuppressants	0.033	272602	T	C
4210	31152163	2019	Metabolic	Chronic kidney disease	0.03343	480698	C	T
4066	30038396	2018	Environment	Educational attainment	0.0339	766345	T	C
3304	31427789	2019	Reproduction	Age first had sexual intercourse	0.03462	339614	C	T
3274	31427789	2019	Dermatological	Ease of skin tanning	0.03499	378364	C	T
4419	30053915	2018	Immunological	Measles seropositivity	0.0353644	1000	C	T
4564	31676860	2019	Neurological	Left pericalcarine	0.03548	21821	T	C
233	25772697	2015	Immunological	Lymph:%T	0.0355212	669	T	C
3257	31427789	2019	Nutritional	Hot drink temperature	0.03563	382329	C	T
4675	BioRxiv: https://doi.org/10.1101/288583	2019	Neurological	Corticospinal tract axial diusivities	0.03746	17706	C	T
1174	26955885	2016	Psychiatric	Extreme chronotype	0.037732	100420	T	C
3743	31427789	2019	Psychiatric	Depression - Feelings of worthlessness during worst period of depression	0.03884	67012	C	T
4462	31676860	2019	Neurological	Left pars triangularis	0.03884	19629	C	T
1146	28490609	2017	Metabolic	Peak insulin response (adjusted for BMI)	0.03987	5567	C	T
3558	31427789	2019	Activities	Medication for pain relief, constipation, heartburn: Ibuprofen (e.g. Nurofen)	0.04048	382089	C	T
430	24816252	2014	Metabolic	Amino acid::Valine, leucine and isoleucine metabolism::isovalerylcarnitine	0.04053	7789	T	C
4122	29403010	2018	Metabolic	Gamma-glutamyl transferase	0.04078	118309	C	T
582	24816252	2014	Metabolic	Nucleotide::Purine metabolism, (hypo)xanthine, inosine containing::xanthine	0.04086	6845	T	C
4689	BioRxiv: https://doi.org/10.1101/288597	2019	Neurological	Sagittal stratum axial diusivities	0.04086	17706	C	T
4474	31676860	2019	Neurological	Left transverse temporal	0.04093	19629	C	T
845	24816252	2014	Metabolic	::::X-14658	0.04105	3533	T	C
3673	31427789	2019	Gastrointestinal	Diagnoses - main ICD10: K57 Diverticular disease of intestine	0.04173	300791	C	T
4512	31676860	2019	Neurological	Brain stem	0.04175	19629	T	C
3440	31427789	2019	Metabolic	Impedance measures - Weight	0.04191	379840	T	C
3789	30804565	2019	Psychiatric	Morningness	0.0424	345552	T	C
676	24816252	2014	Metabolic	::::X-08988	0.04261	7776	C	T
4254	30952852	2019	Psychiatric	Sleep duration (SD)	0.043	84441	T	C
3467	31427789	2019	Metabolic	Impedance measures - Arm predicted mass (left)	0.04392	379638	T	C
425	24816252	2014	Metabolic	Amino acid::Valine, leucine and isoleucine metabolism::alpha-hydroxyisovalerate	0.04538	7668	T	C
163	25673412	2015	Metabolic	Hip circumference (male, adjusted for BMI)	0.046	93965	T	C
164	25673412	2015	Metabolic	Hip circumference (male, adjusted for BMI)	0.046	99563	T	C
795	24816252	2014	Metabolic	::::X-12726	0.04653	5495	C	T
4563	31676860	2019	Neurological	Left pars triangularis	0.04673	21821	C	T
4613	31676860	2019	Neurological	Brain stem	0.04683	21821	T	C
4702	BioRxiv: https://doi.org/10.1101/288610	2019	Neurological	Inferior fronto-occipital fasciculus mean diusivities	0.04754	17706	C	T
3466	31427789	2019	Metabolic	Impedance measures - Arm fat-free mass (left)	0.04773	379653	T	C
1096	21909110	2011	Cardiovascular	Pulse pressure	0.0482572	69395	C	T
3851	27863252	2016	Immunological	Mean corpuscular hemoglobin (two-way meta)	0.0482692	132224	T	C
4041	29906448	2018	Psychiatric	Schizophrenia vs Bipolar disorder	0.04853	38855	C	T
4261	30946739	2019	Activities	Facial attractiveness (male-coder, female samples)	0.04901	2062	T	C
3522	31427789	2019	Environment	Current employment status: Unable to work because of sickness or disability	0.04903	385138	T	C
3376	31427789	2019	Reproduction	Number of stillbirths (female)	0.04955	65639	C	T
3651	31427789	2019	Environment	Illnesses of siblings: High blood pressure	0.04956	309116	T	C
rs13185595
4192	31217584	2019	Cardiovascular	QRS interval	1.26938e-15	17046	G	A	NA (non-European ancestry)
4352	30573740	2018	Dermatological	Male pattern baldness (BOLT LMM non-infinitesimal mixed model)	1.6e-07	205327	G	A	1.08e-05
4351	30573740	2018	Dermatological	Male pattern baldness (BOLT LMM infinitesimal mixed model)	5.5e-07	205327	G	A	1.08e-05
3502	31427789	2019	Dermatological	Male-specific factors - Hair/balding pattern: Pattern 3	0.000258	176380	G	A
3555	31427789	2019	Activities	Medication for cholesterol, blood pressure, diabetes, or take exogenous hormones: Blood pressure medication	0.0002666	207533	A	G
3622	31427789	2019	Activities	Treatment/medication code: cod liver oil capsule	0.0002755	280443	G	A
4307	30664745	2019	Skeletal	Osteoarthritis	0.0005498	455221	A	G
4076	30239722	2018	Metabolic	Body Mass Index (female)	0.0007626	434794	A	G
4070	BioRxiv: https://doi.org/10.1101/261081	2018	Psychiatric	Ever smoker	0.0009424	518633	A	G
4623	31676860	2019	Neurological	Left caudate	0.000946	21821	A	G
1097	21909110	2011	Cardiovascular	Mean Arterial Pressure	0.00109058	69395	A	G
4044	30124842	2018	Metabolic	Body Mass Index	0.0014	681275	A	G
4308	30664745	2019	Skeletal	Osteoarthritis of hit or knee	0.00149	417596	A	G
3626	31427789	2019	Activities	Treatment/medication code: bendroflumethiazide	0.001576	280443	A	G
3500	31427789	2019	Dermatological	Male-specific factors - Hair/balding pattern: Pattern 1	0.001796	176380	A	G
3536	31427789	2019	Environment	Mental health - Illness, injury, bereavement, stress in last 2 years: Financial difficulties	0.001878	383913	A	G
3664	31427789	2019	Mortality	External causes: Y83 Surgical operation and other surgical procedures as the cause of abnormal reaction of the patient, or later complication, without mention of misadventure at the time of the procedure	0.002119	50583	A	G
3677	31427789	2019	Skeletal	Diagnoses - main ICD10: M17 Osteoarthritis of knee	0.002915	300791	A	G
4190	31217584	2019	Endocrine	Type 2 Diabetes	0.00419159	45725	G	A
3654	31427789	2019	Psychiatric	Smoking status: Never	0.004291	384964	G	A
3735	31427789	2019	Psychiatric	Depression - Frequency of depressed days during worst episode of depression	0.004298	69606	A	G
4237	31015401	2019	Environmental	Antihistamines for systemic use	0.0044	151636	A	G
4269	30867560	2019	Psychiatric	Neuroticism general factor	0.00454151	270059	A	G
4310	30664745	2019	Skeletal	Osteoarthritis of knee	0.004591	403124	A	G
3501	31427789	2019	Dermatological	Male-specific factors - Hair/balding pattern: Pattern 2	0.0049	176380	A	G
4361	30061737	2018	Cardiovascular	Atrial fibrillation	0.005302	1030836	A	G
14	28439101	2017	Psychiatric	Posttraumatic stress disorder	0.005385	9537	A	G
4072	BioRxiv: https://doi.org/10.1101/261081	2018	Activities	First PC of the four riskly behaviours	0.005533	315894	A	G
4522	31676860	2019	Neurological	Left caudate	0.005618	19629	A	G
2055	23377640	2013	Psychiatric	Remission after 12 weeks of antidepressant treatment in MDD	0.005821	2256	A	G
2054	23377640	2013	Psychiatric	Percentage improvement after 12 weeks of antidepressant treatment in MDD	0.00585	2256	A	G
3348	31427789	2019	Reproduction	Age when last used oral contraceptive pill (female)	0.005932	149933	G	A
4302	30664634	2019	Metabolic	Arms-arm fat ratio (female)	0.006136	195068	A	G
3461	31427789	2019	Metabolic	Impedance measures - Arm fat mass (right)	0.006151	379725	A	G
3606	31427789	2019	Dermatological	Non-cancer illness code, self-reported: eczema/dermatitis	0.006533	289307	A	G
3503	31427789	2019	Dermatological	Male-specific factors - Hair/balding pattern: Pattern 4	0.007424	176380	G	A
3681	31427789	2019	Respiratory	Diagnoses - main ICD10: R07 Pain in throat and chest	0.007699	300791	A	G
4074	30239722	2018	Metabolic	Body Mass Index	0.007838	806834	A	G
3236	31427789	2019	Psychiatric	Past tobacco smoking	0.00791	355594	A	G
3465	31427789	2019	Metabolic	Impedance measures - Arm fat mass (left)	0.007994	379663	A	G
4162	30531953	2018	Neurological	Focal Epilepsy, other lesion	0.0084	26969	A	G
3694	31427789	2019	Cardiovascular	Diagnoses - secondary ICD10: I48 Atrial fibrillation and flutter	0.008684	244890	A	G
4214	31049640	2019	Endocrine	Type 2 Diabetes	0.008905	4347	A	G
4079	30239722	2018	Metabolic	Waist-hip ratio (female)	0.009834	381152	A	G
3243	31427789	2019	Nutritional	Dried fruit intake	0.01011	351952	G	A
507	24816252	2014	Metabolic	Lipid::Glycerolipid metabolism::glycerol	0.0107	7800	G	A
4256	30952852	2019	Psychiatric	Sleep midpoint	0.011	84810	A	G
618	24816252	2014	Metabolic	Xenobiotics::Benzoate metabolism::hippurate	0.0111	7806	A	G
3943	28898252	2017	Metabolic	HbA1c	0.01124	123665	A	G
4636	31676860	2019	Neurological	Right caudate	0.01137	21821	A	G
1095	21909115	2011	Cardiovascular	Diastolic Blood Pressure	0.0114988	69395	A	G
1074	19729612	2009	Immunological	Serum levels of soluble E-selectin with T1D	0.011706	685	NA	NA
3802	19853236	2009	Immunological	Mean erythrocyte cell volume	0.012	5945	NA	NA
3601	31427789	2019	Endocrine	Non-cancer illness code, self-reported: diabetes	0.01207	289307	G	A
3460	31427789	2019	Metabolic	Impedance measures - Arm fat percentage (right)	0.01209	379752	A	G
3630	31427789	2019	Environment	Illnesses of father: Lung cancer	0.01241	355137	G	A
853	27005778	2016	Metabolic	Albumin	0.012646	18960	A	G
3650	31427789	2019	Environment	Illnesses of siblings: Breast cancer	0.01271	309116	A	G
3739	31427789	2019	Psychiatric	Depression - Ever had prolonged feelings of sadness or depression	0.01272	126494	A	G
72	24097068	2013	Metabolic	Triglycerides cholesterol	0.01276	188577	A	G
3186	31427789	2019	Metabolic	Hip circumference	0.01411	385887	A	G
708	24816252	2014	Metabolic	::::X-11452	0.01418	6519	A	G
3683	31427789	2019	Metabolic	Diagnoses - main ICD10: R19 Oth symptoms and signs involving the dgstv sys and abdomen	0.01424	300791	G	A
4321	30643256	2019	Psychiatric	Neuroticism (univariate)	0.0148253	523783	A	G
3417	31427789	2019	Psychiatric	Neuroticism score	0.01492	312740	A	G
3691	31427789	2019	Cardiovascular	Diagnoses - secondary ICD10: I10 Essential (primary) hypertension	0.01494	244890	A	G
46	28196072	2017	Dermatological	Baldness	0.0149454	52874	G	A
3700	31427789	2019	Connective Tissue	Diagnoses - secondary ICD10: M13 Other arthritis	0.01505	244890	A	G
3324	31427789	2019	Reproduction	Relative age of first facial hair (male)	0.01556	171805	A	G
3715	31427789	2019	Mortality	Diagnoses - secondary ICD10: Z92 Personal history of medical treatment	0.01561	244890	A	G
384	24816252	2014	Metabolic	Amino acid::Glycine, serine and threonine metabolism::threonine	0.01591	6020	A	G
3560	31427789	2019	Activities	Medication for pain relief, constipation, heartburn: Omeprazole (e.g. Zanprol)	0.01607	382089	A	G
3616	31427789	2019	Activities	Treatment/medication code: omeprazole	0.01651	280443	A	G
3352	31427789	2019	Psychiatric	Age started smoking in former smokers	0.01675	94891	A	G
810	24816252	2014	Metabolic	::::X-12850	0.01717	6251	G	A
3427	31427789	2019	Cognitive	Fluid intelligence test - FI4 : positional arithmetic	0.01736	98875	A	G
3951	28931804	2017	Neurological	Amyotrophic lateral sclerosis (LMM)	0.0177325	4084	G	A
3614	31427789	2019	Activities	Treatment/medication code: ventolin 100micrograms inhaler	0.01837	280443	G	A
3185	31427789	2019	Metabolic	Waist circumference	0.01865	385932	A	G
3950	28931804	2017	Neurological	Amyotrophic lateral sclerosis (logistic)	0.01952	4084	G	A
3657	31427789	2019	Psychiatric	Alcohol - Alcohol drinker status: Previous vs Current	0.01977	373560	G	A
4535	31676860	2019	Neurological	Right caudate	0.01981	19629	A	G
1124	27918534	2017	Metabolic	Subcutaneous adipose tissue attenuation (male)	0.02	8685	NA	NA
3703	31427789	2019	Mortality	Diagnoses - secondary ICD10: Y83 Surgical operation and other surgical procedures as the cause of abnormal reaction of the patient, or later complication, without mention of misadventure at the time of the procedure	0.02061	244890	A	G
661	24816252	2014	Metabolic	::::X-04498	0.02069	7160	A	G
434	24816252	2014	Metabolic	Carbohydrate::Aminosugars metabolism::erythronate*	0.02076	7752	G	A
3453	31427789	2019	Metabolic	Impedance measures - Leg fat mass (right)	0.02077	379802	A	G
3538	31427789	2019	Environment	Attendance/disability/mobility allowance: Blue badge	0.02089	383632	A	G
3553	31427789	2019	Respiratory	Blood clot, DVT, bronchitis, emphysema, asthma, rhinitis, eczema, allergy diagnosed by doctor: Hayfever, allergic rhinitis or eczema	0.02092	385822	A	G
3984	29497042	2018	Cardiovascular	Heart rate increase	0.021	58818	G	A
1180	27992416	2017	Neurological	Insomnia (female)	0.02104	30445	A	G
3440	31427789	2019	Metabolic	Impedance measures - Weight	0.02209	379840	A	G
3464	31427789	2019	Metabolic	Impedance measures - Arm fat percentage (left)	0.02259	379699	A	G
3436	31427789	2019	Metabolic	Weight	0.02265	385473	A	G
3191	31427789	2019	Activities	Number of treatments/medications taken	0.02294	386581	A	G
3442	31427789	2019	Metabolic	Impedance measures - Whole body fat mass	0.02299	379203	A	G
153	26426971	2015	Metabolic	Waist-hip ratio (female > 50 yrs, adjusted for BMI)	0.023	88625	A	G
4555	31676860	2019	Neurological	Left lateral orbitofrontal	0.02343	21821	G	A
3701	31427789	2019	Connective Tissue	Diagnoses - secondary ICD10: M19 Other and unspecified osteoarthritis	0.02374	244890	A	G
683	24816252	2014	Metabolic	::::X-10429	0.02377	6807	A	G
3551	31427789	2019	Cardiovascular	Vascular/heart problems diagnosed by doctor: High blood pressure	0.02404	385699	A	G
4580	31676860	2019	Neurological	Right entorhinal	0.02414	21821	G	A
3359	31427789	2019	Cardiovascular	Age high blood pressure diagnosed	0.02443	92583	G	A
3320	31427789	2019	Respiratory	Chest pain or discomfort	0.02444	382525	A	G
1174	26955885	2016	Psychiatric	Extreme chronotype	0.026182	100420	A	G
1173	26955885	2016	Psychiatric	Chronotype (continuous)	0.026434	100420	G	A
177	25673412	2015	Metabolic	Waist circumference (female, adjusted for BMI)	0.027	127470	A	G
1189	23388002	2013	Cardiovascular	Aortic-valve calcification	0.02755	6942	NA	NA
67	26192919	2015	Gastrointestinal	Inflammatory Bowel Disease	0.02821	34652	A	G
4188	31217584	2019	Metabolic	Fasting insulin	0.0282623	21551	A	G
4578	31676860	2019	Neurological	Right caudal middle frontal	0.02847	21821	G	A
410	24816252	2014	Metabolic	Amino acid::Tryptophan metabolism::tryptophan betaine	0.02858	7439	G	A
4069	BioRxiv: https://doi.org/10.1101/261081	2018	Psychiatric	Drinks per week	0.02925	414343	A	G
3457	31427789	2019	Metabolic	Impedance measures - Leg fat mass (left)	0.03015	379783	A	G
4189	31217584	2019	Metabolic	Fasting glucose	0.0311442	23911	A	G
4527	31676860	2019	Neurological	Left accumbens area	0.03137	19629	A	G
4411	30053915	2018	Cell	Total IgG levels	0.0316116	1000	A	G
10	23974872	2013	Psychiatric	Schizophrenia	0.03169	32143	G	A
3597	31427789	2019	Cardiovascular	Non-cancer illness code, self-reported: hypertension	0.03231	289307	A	G
822	24816252	2014	Metabolic	::::X-13548	0.03342	6022	G	A
4733	BioRxiv: https://doi.org/10.1101/288641	2019	Neurological	Sagittal stratum mode of anisotropy	0.034	17706	A	G
739	24816252	2014	Metabolic	::::X-11850	0.03436	4868	A	G
3629	31427789	2019	Environment	Illnesses of father: Stroke	0.03468	355137	A	G
3404	31427789	2019	Cognitive	Fluid intelligence test - FI6 : conditional arithmetic	0.03478	96994	G	A
422	24816252	2014	Metabolic	Amino acid::Valine, leucine and isoleucine metabolism::3-methyl-2-oxobutyrate	0.0355	7648	G	A
1220	25607358	2015	Neurological	Mean Amygdala	0.03578	13171	G	A
3458	31427789	2019	Metabolic	Impedance measures - Leg fat-free mass (left)	0.03631	379766	A	G
3607	31427789	2019	Skeletal	Non-cancer illness code, self-reported: osteoarthritis	0.03659	289307	A	G
4067	30038396	2018	Cognitive	Cognitive performance	0.038	257828	A	G
3408	31427789	2019	Psychiatric	Average weekly intake of other alcoholic drinks	0.03872	91288	G	A
69	26192919	2015	Gastrointestinal	Ulcerative Colitis	0.03884	27432	A	G
4613	31676860	2019	Neurological	Brain stem	0.03889	21821	A	G
1172	23583979	2013	Cardiovascular	Heart rate	0.0391	85787	G	A
3446	31427789	2019	Metabolic	Impedance measures - Basal metabolic rate	0.03915	379821	A	G
4628	31676860	2019	Neurological	Left accumbens area	0.03918	21821	A	G
4301	30664634	2019	Metabolic	Arms-arm fat ratio (male)	0.03961	167431	A	G
4478	31676860	2019	Neurological	Right cuneus	0.03994	19629	G	A
4479	31676860	2019	Neurological	Right entorhinal	0.04081	19629	G	A
3425	31427789	2019	Psychiatric	Ever smoked	0.04095	385013	A	G
3737	31427789	2019	Psychiatric	Depression - Ever had prolonged loss of interest in normal activities	0.04179	126458	A	G
3445	31427789	2019	Metabolic	Impedance measures - Body Mass Index (BMI)	0.0419	379831	A	G
3459	31427789	2019	Metabolic	Impedance measures - Leg predicted mass (left)	0.04195	379761	A	G
386	24816252	2014	Metabolic	Amino acid::Histidine metabolism::3-methylhistidine	0.04242	5885	A	G
4521	31676860	2019	Neurological	Left thalamus proper	0.04272	19629	A	G
3471	31427789	2019	Metabolic	Impedance measures - Trunk predicted mass	0.04327	379469	A	G
4666	BioRxiv: https://doi.org/10.1101/288574	2019	Neurological	Superior longitudinal fasciculus fractional anisotropy	0.04355	17706	G	A
11	25056061	2014	Psychiatric	Schizophrenia	0.04411	82315	G	A
13	24280982	2014	Psychiatric	Schizophrenia vs Bipolar disorder	0.04411	16381	G	A
3190	31427789	2019	Mortality	Number of self-reported non-cancer illnesses	0.04532	386581	A	G
806	24816252	2014	Metabolic	::::X-12830	0.04573	3415	A	G
3435	31427789	2019	Metabolic	Body Mass Index	0.04588	385336	A	G
407	24816252	2014	Metabolic	Amino acid::Tryptophan metabolism::kynurenine	0.04649	7816	G	A
1223	25607358	2015	Neurological	Mean Pallidum	0.04671	13171	G	A
4586	31676860	2019	Neurological	Right lateral orbitofrontal	0.04691	21821	G	A
878	27005778	2016	Metabolic	Histidine	0.047306	19244	A	G
3982	29483656	2018	Psychiatric	Schizophrenia	0.0475	105318	G	A
4429	30053915	2018	Immunological	Cytomegalovirus seropositivity	0.0477097	1000	G	A
2023	24934506	2014	Endocrine	Skin fluorescence	0.0484	1082	A	G
1168	20081858	2010	Metabolic	HOMA-IR	0.04865	37037	A	G
4635	31676860	2019	Neurological	Right thalamus proper	0.04866	21821	A	G
3363	31427789	2019	Reproduction	Age started hormone-replacement therapy (HRT) (female)	0.04941	72773	G	A
212	28604731	2017	Neurological	Insomnia (female)	0.0499246	59367	A	G
